# Differentially expressed genes reflect disease-induced rather than disease-causing changes in the transcriptome

**DOI:** 10.1101/2020.10.19.20213538

**Authors:** Eleonora Porcu, Marie C. Sadler, Kaido Lepik, Chiara Auwerx, Andrew R. Wood, Antoine Weihs, Diogo M. Ribeiro, Stefania Bandinelli, Toshiko Tanaka, Matthias Nauck, Uwe Völker, Olivier Delaneau, Andres Metspalu, Alexander Teumer, Timothy Frayling, Federico A. Santoni, Alexandre Reymond, Zoltán Kutalik

**Author notes:** corresponding author: Eleonora Porcu.

## Abstract

Comparing transcript levels between healthy and diseased individuals allows the identification of differentially expressed genes, which may be causes, consequences or mere correlates of the disease under scrutiny. Here, we propose a bi-directional Transcriptome-Wide Mendelian Randomization (TWMR) approach that integrates summary-level data from GWAS and whole-blood eQTLs in a MR framework to investigate the causal effects between gene expression and complex traits.

Whereas we have previously developed a TWMR approach to elucidate gene expression to trait causal effects, here we are adapting the method to shed light on the causal imprint of complex traits on transcript levels. We termed this new approach reverse TWMR (revTWMR). Integrating bi-directional causal effects between gene expression and complex traits enables to evaluate their respective contributions to the correlation between gene expression and traits. We uncovered that whole blood gene expression-trait correlation is mainly driven by causal effect from the phenotype on the expression rather than the reverse. For example, BMI- and triglycerides-gene expression correlation coefficients robustly correlate with trait-to-expression causal effects (*r*=0.09, *P*=1.54×10^−39^ and *r*=0.09, *P*=1.19×10^−34^, respectively), but not detectably with expression-to-trait effects.

Genes implicated by revTWMR confirmed known associations, such as rheumathoid arthritis and Crohn’s disease induced changes in expression of *TRBV* and *GBP2*, respectively. They also shed light on how clinical biomarkers can influence their own levels. For instance, we observed that high levels of high-density lipoprotein (HDL) cholesterol lowers the expression of genes involved in cholesterol biosynthesis (*SQLE, FDFT1*) and increases the expression of genes responsible for cholesterol efflux (*ABCA1, ABCG1*), two key molecular pathways in determining HDL levels. Importantly, revTWMR is more robust to pleiotropy than polygenic risk score (PRS) approaches which can be misled by pleiotropic outliers. As one example, revTWMR revealed that the previously reported association between educational attainment PRS and *STX1B* is exclusively driven by a highly pleiotropic SNP (rs2456973), which is strongly associated with several hematological and anthropometric traits.

In conclusion, our method disentangles the relationship between gene expression and phenotypes and reveals that complex traits have more pronounced impact on gene expression than the reverse. We demonstrated that studies comparing the transcriptome of diseased and healthy subjects are more prone to reveal disease-induced gene expression changes rather than disease causing ones.

## Supplementary Tables for "Differentially expressed genes reflect disease-induced rather than disease-causing changes in the transcriptome"

### Sheet: ST1
ST1. Significant trait->gene associations
			revTWMR										TWMR
			Before removing outliers					after removing outliers
trait	ENS_ID	Gene name	effect	se	P	N SNPs	P_het	effect	se	P	N SNPs	P_het		effect	se	P	N SNPs	N Genes	P_het
bmi	ENSG00000165092	ALDH1A1	-0.25906	0.04635	2.28e-08	74	0.145	-0.25906	0.04635	2.28e-08	74	0.145	ENSG00000165092	-0.0126576	0.00676013	0.0611526	14	2	0.503369
Crohn's disease	ENSG00000115415	STAT1	0.07934	0.01437	3.38e-08	51	0	0.07469	0.01419	1.4e-07	48	0.00077	ENSG00000115415	0.0149796	0.0995075	0.880341	5	1	0.573689
Crohn's disease	ENSG00000162645	GBP2	0.06733	0.01389	1.26e-06	51	2.45e-10	0.07894	0.01387	1.27e-08	50	0.00277	ENSG00000162645	0.154669	0.125707	0.218551	4	1	0.611337
educational_attainment	ENSG00000096968	JAK2	0.58571	0.12199	1.58e-06	15	0.0368	0.58571	0.12199	1.58e-06	15	0.0368	ENSG00000096968	0.0114785	0.00797822	0.150228	29	2	0.926842
educational_attainment	ENSG00000100473	COCH	-0.59202	0.12198	1.21e-06	15	0.0584	-0.59202	0.12198	1.21e-06	15	0.0584	ENSG00000100473	-0.00335901	0.00731243	0.645979	6	1	0.476505
fasting glucose	ENSG00000258352	RP11-23J18.1	0.4175	0.08088	2.45e-07	17	0.238	0.4175	0.08088	2.45e-07	17	0.238	ENSG00000258352	0.00109947	0.0077794	0.887609	17	2	0.345635
hdl	ENSG00000007944	MYLIP	0.26815	0.02464	1.37e-27	48	0.00108	0.26815	0.02464	1.37e-27	48	0.00108	ENSG00000007944	-0.0249714	0.0198708	0.208866	5	1	0.38381
hdl	ENSG00000072310	SREBF1	0.14543	0.02442	2.59e-09	48	0.00208	0.14543	0.02442	2.59e-09	48	0.00208	ENSG00000072310	0.00124117	0.0249112	0.960263	18	2	0.619655
hdl	ENSG00000079459	FDFT1	-0.18826	0.02711	3.79e-12	47	8.72e-05	-0.17297	0.02728	2.29e-10	46	0.00571	ENSG00000079459	-0.00238925	0.00548146	0.662925	26	1	0.974947
hdl	ENSG00000104549	SQLE	-0.1591	0.0248	1.4e-10	47	1.83e-09	-0.14927	0.0251	2.74e-09	45	0.000705	ENSG00000104549	-0.061407	0.0415546	0.139477	2	1	0.13904
hdl	ENSG00000111801	BTN3A3	-0.12557	0.02438	2.6e-07	48	0.0335	-0.12557	0.02438	2.6e-07	48	0.0335	ENSG00000111801	-0.0129176	0.0947366	0.891543	6	2	0.341098
hdl	ENSG00000130164	LDLR	-0.20529	0.02504	2.44e-16	46	0	-0.15823	0.02507	2.75e-10	44	0.000671	ENSG00000130164	0.183513	0.0826852	0.0264583	8	2	0
hdl	ENSG00000140287	HDC	0.16021	0.02454	6.64e-11	48	6.24e-10	0.12421	0.02492	6.21e-07	45	0.000922	ENSG00000140287	-0.00415879	0.110211	0.969899	1	1	0
hdl	ENSG00000149485	FADS1	-0.12355	0.02454	4.81e-07	47	0.125	-0.12355	0.02454	4.81e-07	47	0.125	ENSG00000149485	-0.0616631	0.00948134	7.84089e-11	27	3	0.000211875
hdl	ENSG00000160179	ABCG1	0.26987	0.02466	7.1e-28	48	0.000197	0.26987	0.02466	7.1e-28	48	0.000197	ENSG00000160179	0.0404888	0.0341785	0.236166	5	1	0.124115
hdl	ENSG00000165029	ABCA1	0.27909	0.02499	5.86e-29	47	3.52e-08	0.29453	0.02589	5.48e-30	44	0.000119	ENSG00000165029	-0.0449461	0.0436509	0.303164	15	2	0.00162693
hdl	ENSG00000179348	GATA2	0.13193	0.02452	7.42e-08	48	1.38e-05	0.13946	0.02458	1.4e-08	47	0.000437	ENSG00000179348	-0.0236048	0.0355733	0.506977	3	2	0.474098
hdl	ENSG00000204642	HLA-F	-0.11881	0.02486	1.75e-06	47	0.000691	-0.11881	0.02486	1.75e-06	47	0.000691	NA	NA	NA	NA	NA	NA	NA
hdl	ENSG00000216197	AP001623.1	0.30032	0.06278	1.72e-06	48	0.401	0.30032	0.06278	1.72e-06	48	0.401	ENSG00000216197	-0.0491952	0.0268261	0.0666757	11	2	0.200438
height	ENSG00000123146	CD97	-0.08903	0.01804	7.96e-07	274	0.00315	-0.08903	0.01804	7.96e-07	274	0.00315	ENSG00000123146	-0.011018	0.0232712	0.635884	6	1	0.217112
ldl	ENSG00000267676	THA1P	0.33654	0.06729	5.69e-07	36	0.208	0.33654	0.06729	5.69e-07	36	0.208	ENSG00000267676	0.00647314	0.015632	0.678804	2	1	0.902331
Rheumatoid arthritis	ENSG00000100216	TOMM22	-0.13239	0.02281	6.45e-09	43	0.0175	-0.13239	0.02281	6.45e-09	43	0.0175	ENSG00000100216	-0.0737677	0.0324147	0.022861	3	1	0.333114
Rheumatoid arthritis	ENSG00000100721	TCL1A	-0.13046	0.02326	2.05e-08	44	0	-0.11255	0.02327	1.31e-06	41	0.0001	ENSG00000100721	-0.0226568	0.0217958	0.298572	13	2	0.039861
Rheumatoid arthritis	ENSG00000106537	TSPAN13	-0.11492	0.02294	5.48e-07	44	0	-0.11261	0.02306	1.04e-06	40	0.00221	ENSG00000106537	0.0371269	0.0563016	0.509621	2	1	0.21759
Rheumatoid arthritis	ENSG00000109475	RPL34	0.13072	0.02482	1.39e-07	44	0.000138	0.13072	0.02482	1.39e-07	44	0.000138	NA	NA	NA	NA	NA	NA	NA
Rheumatoid arthritis	ENSG00000109943	CRTAM	0.11737	0.02283	2.74e-07	43	0.00241	0.11737	0.02283	2.74e-07	43	0.00241	ENSG00000109943	-0.0315606	0.0164933	0.055679	13	3	0.928897
Rheumatoid arthritis	ENSG00000110079	MS4A4A	-0.10737	0.02273	2.32e-06	44	0.219	-0.10737	0.02273	2.32e-06	44	0.219	ENSG00000110079	-0.000547921	0.0160928	0.972839	9	1	0.267149
Rheumatoid arthritis	ENSG00000112182	BACH2	-0.11622	0.02283	3.57e-07	44	1.05e-05	-0.10829	0.02283	2.11e-06	43	0.00381	ENSG00000112182	-0.0810992	0.0249912	0.00117405	25	2	0.699285
Rheumatoid arthritis	ENSG00000113088	GZMK	0.11455	0.02283	5.21e-07	43	0.00144	0.11455	0.02283	5.21e-07	43	0.00144	ENSG00000113088	-0.04177	0.0259654	0.107687	4	1	0.586903
Rheumatoid arthritis	ENSG00000122877	EGR2	0.17588	0.03402	2.35e-07	43	0.725	0.17588	0.03402	2.35e-07	43	0.725	ENSG00000122877	-0.00296551	0.0507757	0.953427	3	1	0.336474
Rheumatoid arthritis	ENSG00000123240	OPTN	0.12265	0.02265	6.13e-08	44	0.531	0.12265	0.02265	6.13e-08	44	0.531	ENSG00000123240	-0.0154409	0.0109187	0.157311	12	2	0.588347
Rheumatoid arthritis	ENSG00000124541	RRP36	-0.10738	0.02274	2.34e-06	43	0.00465	-0.10738	0.02274	2.34e-06	43	0.00465	ENSG00000124541	-0.0120905	0.0217153	0.577682	11	3	0.969904
Rheumatoid arthritis	ENSG00000128641	MYO1B	-0.15182	0.02292	3.5e-11	43	0.00336	-0.15182	0.02292	3.5e-11	43	0.00336	ENSG00000128641	-0.0798612	0.0568188	0.15986	1	1	0
Rheumatoid arthritis	ENSG00000132010	ZNF20	-0.11871	0.02275	1.82e-07	43	0.504	-0.11871	0.02275	1.82e-07	43	0.504	ENSG00000132010	0.0252886	0.0358783	0.480908	2	1	0.260799
Rheumatoid arthritis	ENSG00000144218	AFF3	-0.13743	0.02496	3.67e-08	43	1.13e-07	-0.12789	0.02495	2.96e-07	42	0.000317	ENSG00000144218	0.075962	0.0201353	0.000161574	9	1	0.640645
Rheumatoid arthritis	ENSG00000169507	SLC38A11	-0.18967	0.023	1.61e-16	44	2.22e-16	-0.17342	0.023	4.76e-14	42	0.000252	ENSG00000169507	0.0199705	0.0260953	0.444098	5	1	0.542227
Rheumatoid arthritis	ENSG00000171161	ZNF672	0.1016	0.02273	7.85e-06	44	6.08e-05	0.11052	0.02283	1.29e-06	43	0.00182	ENSG00000171161	0.0969655	0.0531871	0.0682877	3	1	0.643428
Rheumatoid arthritis	ENSG00000181847	TIGIT	0.10575	0.02282	3.57e-06	44	5.51e-05	0.12258	0.02337	1.55e-07	43	0.00089	ENSG00000181847	0.02412	0.0153447	0.11598	10	1	0.917015
Rheumatoid arthritis	ENSG00000184221	OLIG1	0.11299	0.02278	7.07e-07	43	0.157	0.11299	0.02278	7.07e-07	43	0.157	ENSG00000184221	-0.00696562	0.00709305	0.326083	37	2	0.039149
Rheumatoid arthritis	ENSG00000189283	FHIT	-0.09867	0.02285	1.57e-05	43	4.5e-09	-0.11696	0.02291	3.31e-07	41	0.00355	ENSG00000189283	0.000360904	0.0108603	0.97349	19	1	0.929787
Rheumatoid arthritis	ENSG00000196684	HSH2D	-0.12008	0.02296	1.7e-07	44	0.0409	-0.12008	0.02296	1.7e-07	44	0.0409	ENSG00000196684	0.100519	0.051185	0.0495481	3	1	0.0564478
Rheumatoid arthritis	ENSG00000198821	CD247	-0.11369	0.02272	5.63e-07	44	0.000516	-0.11369	0.02272	5.63e-07	44	0.000516	ENSG00000198821	-0.0439817	0.0143628	0.00219727	11	1	0.00338268
Rheumatoid arthritis	ENSG00000211717	TRBV10-1	0.35554	0.05448	6.73e-11	44	0.015	0.35554	0.05448	6.73e-11	44	0.015	ENSG00000211717	-0.000418527	0.00553699	0.939747	15	2	0.90906
Rheumatoid arthritis	ENSG00000211721	TRBV6-5	0.5315	0.05482	3.14e-22	44	0.000293	0.5315	0.05482	3.14e-22	44	0.000293	ENSG00000211721	0.00225785	0.0085285	0.791208	7	2	0.809103
Rheumatoid arthritis	ENSG00000211728	TRBV5-6	-0.40514	0.05467	1.26e-13	44	3.18e-05	-0.34596	0.05636	8.36e-10	43	0.00254	ENSG00000211728	-0.0141772	0.0109205	0.194211	9	2	0.864935
Rheumatoid arthritis	ENSG00000211734	TRBV5-1	-0.30505	0.05446	2.13e-08	44	0.00111	-0.30505	0.05446	2.13e-08	44	0.00111	ENSG00000211734	-0.00536054	0.00689272	0.43674	11	2	0.97996
Rheumatoid arthritis	ENSG00000211782	TRAV8-1	-0.26968	0.05427	6.71e-07	44	0.396	-0.26968	0.05427	6.71e-07	44	0.396	ENSG00000211782	0.0114696	0.00979392	0.241562	12	2	0.495224
Rheumatoid arthritis	ENSG00000211792	TRAV14DV4	0.29061	0.05431	8.77e-08	44	0.179	0.29061	0.05431	8.77e-08	44	0.179	ENSG00000211792	-0.00738551	0.00658761	0.262236	18	2	0.719451
Rheumatoid arthritis	ENSG00000211800	TRAV20	0.19027	0.02695	1.67e-12	44	0.00048	0.19027	0.02695	1.67e-12	44	0.00048	ENSG00000211800	0.00162066	0.021903	0.941016	9	2	0.938137
Rheumatoid arthritis	ENSG00000211815	TRAV36DV7	0.31463	0.05433	7.01e-09	44	0.224	0.31463	0.05433	7.01e-09	44	0.224	ENSG00000211815	-0.0222984	0.019707	0.257845	6	2	0.625514
Rheumatoid arthritis	ENSG00000211820	TRAV41	0.39282	0.0545	5.69e-13	44	0.0289	0.39282	0.0545	5.69e-13	44	0.0289	ENSG00000211820	-0.00745647	0.0155853	0.632345	4	1	0.81241
Rheumatoid arthritis	ENSG00000226660	TRBV2	-0.26439	0.05427	1.1e-06	44	0.306	-0.26439	0.05427	1.1e-06	44	0.306	ENSG00000226660	-0.00688798	0.00828694	0.405869	20	3	0.899268
Rheumatoid arthritis	ENSG00000230099	TRBV5-4	-0.27709	0.05446	3.62e-07	44	0.000987	-0.27709	0.05446	3.62e-07	44	0.000987	ENSG00000230099	-0.00357892	0.0106049	0.735756	6	2	0.331836
Rheumatoid arthritis	ENSG00000250510	GPR162	0.11043	0.02263	1.06e-06	44	0.757	0.11043	0.02263	1.06e-06	44	0.757	ENSG00000250510	-0.000650177	0.00782616	0.93379	22	2	0.381738
scz	ENSG00000163374	YY1AP1	0.13292	0.02704	8.81e-07	87	0.102	0.13292	0.02704	8.81e-07	87	0.102	ENSG00000163374	-0.0746993	0.0280085	0.00765259	33	2	0.00582081
scz	ENSG00000211751	TRBV25-1	0.31842	0.06459	8.23e-07	87	0.000237	0.31842	0.06459	8.23e-07	87	0.000237	ENSG00000211751	-0.00335265	0.0144402	0.816402	16	2	0.549417
total cholesterol	ENSG00000165029	ABCA1	-0.04072	0.02436	0.0946	52	0	-0.1663	0.03065	5.77e-08	39	0.000435	ENSG00000165029	-0.0484221	0.0431963	0.262297	15	2	0.0197481
triglycerides	ENSG00000007944	MYLIP	-0.40357	0.02817	1.51e-46	33	7.59e-08	-0.33711	0.03007	3.63e-29	31	0.00447	ENSG00000007944	0.039139	0.0203007	0.0538596	5	1	0.313105
triglycerides	ENSG00000072310	SREBF1	-0.13899	0.02752	4.42e-07	33	1.78e-07	-0.16309	0.02777	4.28e-09	32	0.00287	ENSG00000072310	-0.00301616	0.0256658	0.906451	18	2	0.0144561
triglycerides	ENSG00000079459	FDFT1	0.20949	0.03008	3.32e-12	33	0.000374	0.20949	0.03008	3.32e-12	33	0.000374	ENSG00000079459	-0.0180112	0.00563401	0.00138925	26	1	0.0127829
triglycerides	ENSG00000104549	SQLE	0.18686	0.02849	5.44e-11	32	1.16e-07	0.15642	0.02863	4.68e-08	31	0.0548	ENSG00000104549	0.0344284	0.0412995	0.404492	2	1	0.133281
triglycerides	ENSG00000116133	DHCR24	0.16247	0.02756	3.73e-09	33	2.51e-06	0.13459	0.0277	1.18e-06	32	0.178	ENSG00000116133	0.00100036	0.0176354	0.954765	5	1	0.312086
triglycerides	ENSG00000130164	LDLR	0.15258	0.02816	6.03e-08	33	0	0.16546	0.03016	4.11e-08	30	0.000144	ENSG00000130164	-0.106698	0.0809449	0.18745	8	2	0
triglycerides	ENSG00000131016	AKAP12	-0.1953	0.02748	1.18e-12	33	0.692	-0.1953	0.02748	1.18e-12	33	0.692	ENSG00000131016	0.028199	0.0449959	0.530855	4	1	0.612613
triglycerides	ENSG00000136856	SLC2A8	-0.13278	0.02733	1.19e-06	33	0.208	-0.13278	0.02733	1.19e-06	33	0.208	ENSG00000136856	-0.00636909	0.0274061	0.81623	13	2	0.876741
triglycerides	ENSG00000140287	HDC	-0.31978	0.02778	1.17e-30	33	0.001	-0.31978	0.02778	1.17e-30	33	0.001	ENSG00000140287	0.0582195	0.112695	0.605429	1	1	0
triglycerides	ENSG00000145246	ATP10D	-0.13184	0.02731	1.38e-06	33	0.496	-0.13184	0.02731	1.38e-06	33	0.496	ENSG00000145246	-0.00389372	0.0181441	0.830079	7	1	0.935609
triglycerides	ENSG00000146072	TNFRSF21	-0.15336	0.02753	2.55e-08	33	0.00241	-0.15336	0.02753	2.55e-08	33	0.00241	ENSG00000146072	-0.0966524	0.0703265	0.169337	2	1	0.921191
triglycerides	ENSG00000149516	MS4A3	-0.14791	0.03035	1.09e-06	32	0.000381	-0.14791	0.03035	1.09e-06	32	0.000381	ENSG00000149516	-0.0208372	0.0519516	0.688354	2	1	0.0563632
triglycerides	ENSG00000149534	MS4A2	-0.3096	0.04112	5.09e-14	32	0.143	-0.3096	0.04112	5.09e-14	32	0.143	ENSG00000149534	-0.055366	0.0209842	0.00832831	3	1	0.537334
triglycerides	ENSG00000154269	ENPP3	-0.14247	0.02734	1.87e-07	33	0.236	-0.14247	0.02734	1.87e-07	33	0.236	ENSG00000154269	-0.00241348	0.0296336	0.935089	3	1	0.630173
triglycerides	ENSG00000158715	SLC45A3	-0.22942	0.0275	7.23e-17	33	0.109	-0.22942	0.0275	7.23e-17	33	0.109	ENSG00000158715	0.0228546	0.0326669	0.484162	5	1	0.657192
triglycerides	ENSG00000160179	ABCG1	-0.3369	0.02809	3.86e-33	33	4.06e-14	-0.35837	0.0291	7.56e-35	28	0.00141	ENSG00000160179	-0.0371223	0.0343622	0.279998	5	1	0.657309
triglycerides	ENSG00000163751	CPA3	-0.30281	0.02772	9.04e-28	33	0.0024	-0.30281	0.02772	9.04e-28	33	0.0024	ENSG00000163751	-0.0122174	0.0259297	0.637515	5	1	0.326421
triglycerides	ENSG00000165029	ABCA1	-0.3557	0.02807	8.71e-37	33	1.43e-11	-0.3502	0.02873	3.45e-34	29	0.000742	ENSG00000165029	0.0107261	0.0434767	0.805133	15	2	0.0569346
triglycerides	ENSG00000178538	CA8	-0.14819	0.02737	6.18e-08	33	0.0469	-0.14819	0.02737	6.18e-08	33	0.0469	ENSG00000178538	-0.009469	0.0190832	0.619756	8	1	0.365781
triglycerides	ENSG00000179348	GATA2	-0.24646	0.02766	5.11e-19	33	0.0145	-0.24646	0.02766	5.11e-19	33	0.0145	ENSG00000179348	-0.0315504	0.0361761	0.383135	3	2	0.359695
triglycerides	ENSG00000179639	FCER1A	-0.16817	0.02755	1.03e-09	33	0.0134	-0.16817	0.02755	1.03e-09	33	0.0134	ENSG00000179639	-0.0168566	0.0162508	0.299606	8	1	0.559643
whradjbmi	ENSG00000061794	MRPS35	-0.29923	0.05808	2.58e-07	39	0.366	-0.29923	0.05808	2.58e-07	39	0.366	ENSG00000061794	0.0432534	0.0228238	0.0580791	2	1	0.74352

### Sheet: ST2
ST2. DAVID results
Annotation Cluster 1 - Enrichment Score: 6.51		Count	P_Value	Benjamini
INTERPRO	Immunoglobulin V-set	11	5.9e-10	2.7e-08
SMART	IGv	9	1.6e-08	2e-07
INTERPRO	Immunoglobulin-like domain	11	2e-07	4.7e-06
INTERPRO	Immunoglobulin-like fold	11	1.4e-06	2.1e-05
UP_KEYWORDS	Signal	15	0.001	0.077
Annotation Cluster 2 - Enrichment Score: 0.62		Count	P_Value	Benjamini
GOTERM_BP_DIRECT	regulation of transcription, DNA-templated	6	0.028	1
GOTERM_CC_DIRECT	nucleus	11	0.064	1
GOTERM_BP_DIRECT	transcription, DNA-templated	6	0.074	1
UP_KEYWORDS	Transcription regulation	7	0.12	1
UP_KEYWORDS	Transcription	7	0.13	1
UP_KEYWORDS	DNA-binding	6	0.17	1
UP_KEYWORDS	Activator	3	0.25	1
GOTERM_MF_DIRECT	DNA binding	4	0.32	1
INTERPRO	Zinc finger C2H2-type/integrase DNA-binding domain	3	0.32	1
GOTERM_MF_DIRECT	nucleic acid binding	3	0.33	1
UP_KEYWORDS	Nucleus	10	0.35	1
INTERPRO	Zinc finger, C2H2-like	3	0.35	1
INTERPRO	Zinc finger, C2H2	3	0.37	1
SMART	ZnF_C2H2	3	0.43	1
GOTERM_MF_DIRECT	metal ion binding	4	0.45	1
UP_KEYWORDS	Zinc-finger	4	0.49	1
UP_KEYWORDS	Zinc	4	0.68	1
UP_KEYWORDS	Metal-binding	4	0.92	1
Annotation Cluster 3 - Enrichment Score: 0.43		Count	P_Value	Benjamini
UP_SEQ_FEATURE	topological domain:Cytoplasmic	9	0.025	1
UP_SEQ_FEATURE	topological domain:Extracellular	7	0.074	1
UP_SEQ_FEATURE	transmembrane region	9	0.17	1
UP_KEYWORDS	Receptor	4	0.44	1
GOTERM_CC_DIRECT	integral component of plasma membrane	3	0.49	1
UP_SEQ_FEATURE	glycosylation site:N-linked (GlcNAc...)	6	0.51	1
GOTERM_CC_DIRECT	integral component of membrane	7	0.57	1
GOTERM_CC_DIRECT	plasma membrane	5	0.73	1
UP_KEYWORDS	Transmembrane helix	8	0.75	1
UP_KEYWORDS	Transmembrane	8	0.76	1
UP_KEYWORDS	Glycoprotein	5	0.92	1
UP_KEYWORDS	Membrane	8	0.96	1
Annotation Cluster 4 - Enrichment Score: 0.33		Count	P_Value	Benjamini
GOTERM_MF_DIRECT	protein homodimerization activity	3	0.21	1
UP_SEQ_FEATURE	disulfide bond	5	0.4	1
UP_SEQ_FEATURE	signal peptide	4	0.74	1
UP_KEYWORDS	Disulfide bond	5	0.76	1
Annotation Cluster 5 - Enrichment Score: 0.2		Count	P_Value	Benjamini
UP_SEQ_FEATURE	splice variant	12	0.19	1
UP_SEQ_FEATURE	sequence variant	12	0.91	1
UP_KEYWORDS	Alternative splicing	13	0.93	1
UP_KEYWORDS	Polymorphism	11	1	1

### Sheet: ST3
ST3. Description of genes affected by lipid traits
MYLIP (Myosin Regulatory Light Chain Interacting Protein) is a Protein Coding gene. Diseases associated with MYLIP include Deafness, Autosomal Dominant 31 and Deafness, Autosomal Dominant 21. Among its related pathways are Lipoprotein metabolism and Class I MHC mediated antigen processing and presentation. Gene Ontology (GO) annotations related to this gene include ligase activity and ubiquitin protein ligase activity. An important paralog of this gene is EPB41L2.
SREBF1 (Sterol Regulatory Element Binding Transcription Factor 1) is a Protein Coding gene. Diseases associated with SREBF1 include Fatty Liver Disease and Smith-Magenis Syndrome. Among its related pathways are Regulation of lipid metabolism by Peroxisome proliferator-activated receptor alpha (PPARalpha) and Circadian rythm related genes. Gene Ontology (GO) annotations related to this gene include DNA-binding transcription factor activity and chromatin binding. An important paralog of this gene is SREBF2.
FDFT1 (Farnesyl-Diphosphate Farnesyltransferase 1) is a Protein Coding gene. Diseases associated with FDFT1 include Squalene Synthase Deficiency and Smith-Lemli-Opitz Syndrome. Among its related pathways are Regulation of lipid metabolism by Peroxisome proliferator-activated receptor alpha (PPARalpha) and Bisphosphonate Pathway, Pharmacodynamics. Gene Ontology (GO) annotations related to this gene include oxidoreductase activity and farnesyl-diphosphate farnesyltransferase activity.
SQLE (Squalene Epoxidase) is a Protein Coding gene. Diseases associated with SQLE include Tinea Corporis and Tinea Cruris. Among its related pathways are Bisphosphonate Pathway, Pharmacodynamics and Terpenoid backbone biosynthesis. Gene Ontology (GO) annotations related to this gene include oxidoreductase activityand squalene monooxygenase activity.
DHCR24 (24-Dehydrocholesterol Reductase) is a Protein Coding gene. Diseases associated with DHCR24 include Desmosterolosis and Alzheimer Disease. Among its related pathways are cholesterol biosynthesis III (via desmosterol) and Tryptophan metabolism. Gene Ontology (GO) annotations related to this gene include enzyme bindingand flavin adenine dinucleotide binding.
LDLR (Low Density Lipoprotein Receptor) is a Protein Coding gene. Diseases associated with LDLR include Hypercholesterolemia, Familial, 1 and Homozygous Familial Hypercholesterolemia. Among its related pathways are Lipoprotein metabolism and G-protein signaling Ras family GTPases in kinase cascades (scheme). Gene Ontology (GO) annotations related to this gene include calcium ion binding and low-density lipoprotein particle binding. An important paralog of this gene is VLDLR.
AKAP12 (A-Kinase Anchoring Protein 12) is a Protein Coding gene. Diseases associated with AKAP12 include Myasthenia Gravis and Myasthenic Syndrome, Congenital, 15. Among its related pathways are Activation of cAMP-Dependent PKA and Signal transduction_PKA signaling. Gene Ontology (GO) annotations related to this gene include protein kinase A binding and adenylate cyclase binding.
SLC2A8 (Solute Carrier Family 2 Member 8) is a Protein Coding gene. Among its related pathways are NRF2 pathway and Transport of glucose and other sugars, bile salts and organic acids, metal ions and amine compounds. Gene Ontology (GO) annotations related to this gene include transmembrane transporter activity and glucose transmembrane transporter activity. An important paralog of this gene is SLC2A6.
HDC (Histidine Decarboxylase) is a Protein Coding gene. Diseases associated with HDC include Gilles De La Tourette Syndrome and Mastocytosis, Cutaneous. Among its related pathways are Metabolism and Amino Acid metabolism. Gene Ontology (GO) annotations related to this gene include pyridoxal phosphate binding and histidine decarboxylase activity. An important paralog of this gene is DDC.
ATP10D (ATPase Phospholipid Transporting 10D (Putative)) is a Protein Coding gene. Diseases associated with ATP10D include Cholestasis, Benign Recurrent Intrahepatic, 1and Cholestasis, Progressive Familial Intrahepatic, 1. Among its related pathways are Cardiac conduction and Transport of glucose and other sugars, bile salts and organic acids, metal ions and amine compounds. Gene Ontology (GO) annotations related to this gene include nucleotide binding and cation-transporting ATPase activity. An important paralog of this gene is ATP10A.
TNFRSF21 (TNF Receptor Superfamily Member 21) is a Protein Coding gene. Diseases associated with TNFRSF21 include Diffuse Infiltrative Lymphocytosis Syndrome and Juvenile Ankylosing Spondylitis. Among its related pathways are ERK Signaling and Regulation of lipid metabolism by Peroxisome proliferator-activated receptor alpha (PPARalpha). An important paralog of this gene is TNFRSF1B.
MS4A3 (Membrane Spanning 4-Domains A3) is a Protein Coding gene. Diseases associated with MS4A3 include Mental Retardation, Autosomal Dominant 22. Among its related pathways are Innate Immune System. An important paralog of this gene is MS4A4A.
MS4A2 (Membrane Spanning 4-Domains A2) is a Protein Coding gene. Diseases associated with MS4A2 include Ige Responsiveness, Atopic and Allergic Asthma. Among its related pathways are Immune response Fc epsilon RI pathway and Innate Immune System. Gene Ontology (GO) annotations related to this gene include protein kinase binding and SH2 domain binding. An important paralog of this gene is MS4A4A.
ENPP3 (Ectonucleotide Pyrophosphatase/Phosphodiesterase 3) is a Protein Coding gene. Diseases associated with ENPP3 include Amoxicillin Allergy and Nut Allergy. Among its related pathways are NAD metabolism and Riboflavin metabolism. Gene Ontology (GO) annotations related to this gene include nucleic acid binding and scavenger receptor activity. An important paralog of this gene is ENPP1.
SLC45A3 (Solute Carrier Family 45 Member 3) is a Protein Coding gene. Diseases associated with SLC45A3 include Villous Adenoma and Prostate Cancer. Among its related pathways are Hexose transport and Metabolism. An important paralog of this gene is SLC45A4.
ABCG1 (ATP Binding Cassette Subfamily G Member 1) is a Protein Coding gene. Diseases associated with ABCG1 include Tangier Disease and Sitosterolemia. Among its related pathways are Lipoprotein metabolism and Cholesterol and Sphingolipids transport / Recycling to plasma membrane in lung (normal and CF). Gene Ontology (GO) annotations related to this gene include protein homodimerization activity and GTP binding. An important paralog of this gene is ABCG4.
CPA3 (Carboxypeptidase A3) is a Protein Coding gene. Diseases associated with CPA3 include Thiopental Allergy and Prostatitis. Among its related pathways are Agents Acting on the Renin-Angiotensin System Pathway, Pharmacodynamics and Peptide hormone metabolism. Gene Ontology (GO) annotations related to this gene include peptidase activity and carboxypeptidase activity. An important paralog of this gene is CPB1.
ABCA1 (ATP Binding Cassette Subfamily A Member 1) is a Protein Coding gene. Diseases associated with ABCA1 include Tangier Disease and Hypoalphalipoproteinemia, Primary, 1. Among its related pathways are Lipoprotein metabolism and Regulation of lipid metabolism by Peroxisome proliferator-activated receptor alpha (PPARalpha). Gene Ontology (GO) annotations related to this gene include signaling receptor binding and phospholipid binding. An important paralog of this gene is ABCA4.
CA8 (Carbonic Anhydrase 8) is a Protein Coding gene. Diseases associated with CA8 include Cerebellar Ataxia, Mental Retardation, And Dysequilibrium Syndrome 3 and Cerebellar Ataxia, Mental Retardation, And Dysequilibrium Syndrome 1. Among its related pathways are Metabolism and Nitrogen metabolism. Gene Ontology (GO) annotations related to this gene include carbonate dehydratase activity. An important paralog of this gene is CA7.
GATA2 (GATA Binding Protein 2) is a Protein Coding gene. Diseases associated with GATA2 include Immunodeficiency 21 and Myelodysplastic Syndrome. Among its related pathways are Preimplantation Embryo and G-AlphaQ Signaling. Gene Ontology (GO) annotations related to this gene include DNA-binding transcription factor activity and chromatin binding. An important paralog of this gene is GATA3.
FCER1A (Fc Fragment Of IgE Receptor Ia) is a Protein Coding gene. Diseases associated with FCER1A include Urticaria and Allergic Rhinitis. Among its related pathways are PEDF Induced Signaling and Immune response Fc epsilon RI pathway. Gene Ontology (GO) annotations related to this gene include IgE binding and IgE receptor activity. An important paralog of this gene is FCGR3A.

### Sheet: ST4
ST4. PheWAS results for rs2456973
Variant	Position	Eff. Allele	Trait	Beta	p-value	MAF	HWE	imp. score	ORbeta*
rs2456973	56416928	A	Eosinophill percentage	-0.046316	1.447e-45	0.3417	0.9698	genotyped	-
rs2456973	56416928	A	Eosinophill count	-0.0029569	4.1858e-36	0.3417	0.9698	genotyped	-
rs2456973	56416928	A	asthma	-0.0063795	7.9011e-22	0.3417	0.9698	genotyped	0.939
rs2456973	56416928	A	Impedance of whole body	-1.0388	2.1139e-19	0.3417	0.9698	genotyped	-
rs2456973	56416928	A	Impedance of arm (left)	-0.61363	3.6513e-19	0.3417	0.9698	genotyped	-
rs2456973	56416928	A	Impedance of arm (right)	-0.57999	1.6331e-18	0.3417	0.9698	genotyped	-
rs2456973	56416928	A	Arm predicted mass (left)	0.0067149	1.6378e-18	0.3417	0.9698	genotyped	-
rs2456973	56416928	A	Arm fat-free mass (left)	0.0069964	6.4601e-18	0.3417	0.9698	genotyped	-
rs2456973	56416928	A	Whole body water mass	0.065733	2.1471e-17	0.3417	0.9698	genotyped	-
rs2456973	56416928	A	Whole body fat-free mass	0.087887	6.2352e-17	0.3417	0.9698	genotyped	-
rs2456973	56416928	A	Trunk fat-free mass	0.04453	1.3407e-16	0.3417	0.9698	genotyped	-
rs2456973	56416928	A	Trunk predicted mass	0.042616	1.6334e-16	0.3417	0.9698	genotyped	-
rs2456973	56416928	A	Basal metabolic rate	11.737	2.0507e-16	0.3417	0.9698	genotyped	-
rs2456973	56416928	A	Arm predicted mass (right)	0.0057801	8.0796e-16	0.3417	0.9698	genotyped	-
rs2456973	56416928	A	Arm fat-free mass (right)	0.0060979	1.1603e-15	0.3417	0.9698	genotyped	-
rs2456973	56416928	A	Impedance of leg (left)	-0.44485	3.7727e-15	0.3417	0.9698	genotyped	-
rs2456973	56416928	A	hypothyroidism/myxoedema	-0.0034568	8.2418e-15	0.3417	0.9698	genotyped	0.928
rs2456973	56416928	A	Leg predicted mass (right)	0.014994	1.9615e-14	0.3417	0.9698	genotyped	-
rs2456973	56416928	A	Impedance of leg (right)	-0.43263	2.0289e-14	0.3417	0.9698	genotyped	-
rs2456973	56416928	A	Leg fat-free mass (right)	0.015934	2.4107e-14	0.3417	0.9698	genotyped	-
rs2456973	56416928	A	Leg fat-free mass (left)	0.015999	2.504e-14	0.3417	0.9698	genotyped	-
rs2456973	56416928	A	Leg predicted mass (left)	0.014918	3.5207e-14	0.3417	0.9698	genotyped	-
rs2456973	56416928	A	Weight	0.18156	2.0645e-13	0.3417	0.9698	genotyped	-
rs2456973	56416928	A	Body mass index (BMI)	0.060876	6.8089e-13	0.3417	0.9698	genotyped	-
rs2456973	56416928	A	Weight	0.17225	2.229e-12	0.3417	0.9698	genotyped	-
rs2456973	56416928	A	Body mass index (BMI)	0.057898	5.7694e-12	0.3417	0.9698	genotyped	-
rs2456973	56416928	A	Lymphocyte count	0.0079307	7.1605e-12	0.3417	0.9698	genotyped	-
rs2456973	56416928	A	J45 Asthma	-0.0035214	1.0934e-11	0.3417	0.9698	genotyped	0.942
rs2456973	56416928	A	J40-J47 Chronic lower respiratory diseases	-0.0038033	4.5755e-11	0.3417	0.9698	genotyped	0.95
rs2456973	56416928	A	thyroid problem (not cancer)	-0.0031163	1.2147e-10	0.3417	0.9698	genotyped	0.945
rs2456973	56416928	A	Lymphocyte percentage	0.083886	8.6256e-10	0.3417	0.9698	genotyped	-
rs2456973	56416928	A	hayfever/allergic rhinitis	-0.0028677	6.7791e-09	0.3417	0.9698	genotyped	0.947
rs2456973	56416928	A	J33 Nasal polyp	-0.0010799	1.977e-08	0.3417	0.9698	genotyped	0.87
rs2456973	56416928	A	Arm fat mass (right)	0.0061914	2.4434e-08	0.3417	0.9698	genotyped	-
rs2456973	56416928	A	Arm fat mass (left)	0.006794	4.2634e-08	0.3417	0.9698	genotyped	-
rs2456973	56416928	A	Waist circumference	0.1188	5.9895e-08	0.3417	0.9698	genotyped	-
rs2456973	56416928	A	Smoking status	0.0072845	6.7553e-08	0.3417	0.9698	genotyped	-
rs2456973	56416928	A	Leg fat mass (right)	0.014881	1.4268e-07	0.3417	0.9698	genotyped	-
rs2456973	56416928	A	Mean time to correctly identify matches	1.1615	1.7954e-07	0.3417	0.9698	genotyped	-
rs2456973	56416928	A	Hip circumference	0.087088	1.9612e-07	0.3417	0.9698	genotyped	-
rs2456973	56416928	A	Leg fat mass (left)	0.014	4.1283e-07	0.3417	0.9698	genotyped	-
rs2456973	56416928	A	Whole body fat mass	0.0825	5.6275e-07	0.3417	0.9698	genotyped	-
rs2456973	56416928	A	E03 Other hypothyroidism	-0.0019063	7.78e-07	0.3417	0.9698	genotyped	0.944
rs2456973	56416928	A	allergy/hypersensitivity/anaphylaxis	-0.0027624	9.0839e-07	0.3417	0.9698	genotyped	0.96
rs2456973	56416928	A	hypertension	0.00383	5.7164e-06	0.3417	0.9698	genotyped	1.02
rs2456973	56416928	A	Alcohol intake frequency.	0.013281	8.2976e-06	0.3417	0.9698	genotyped	-
rs2456973	56416928	A	Time spent watching television (TV)	0.014139	1.0166e-05	0.3417	0.9698	genotyped	-
rs2456973	56416928	A	Trunk fat mass	0.039762	1.4013e-05	0.3417	0.9698	genotyped	-
rs2456973	56416928	A	E10 Insulin-dependent diabetes mellitus	-0.00076723	1.6732e-05	0.3417	0.9698	genotyped	0.891
rs2456973	56416928	A	Arm fat percentage (right)	0.05676	2.6759e-05	0.3417	0.9698	genotyped	-
rs2456973	56416928	A	Monocyte percentage	-0.016085	4.7248e-05	0.3417	0.9698	genotyped	-
rs2456973	56416928	A	Arm fat percentage (left)	0.054891	5.3828e-05	0.3417	0.9698	genotyped	-
rs2456973	56416928	A	Red blood cell (erythrocyte) count	0.0023611	0.00013062	0.3417	0.9698	genotyped	-
rs2456973	56416928	A	Skin colour	0.004014	0.00015891	0.3417	0.9698	genotyped	-
rs2456973	56416928	A	psoriasis	-0.000858	0.00018797	0.3417	0.9698	genotyped	0.927
rs2456973	56416928	A	Leg fat percentage (right)	0.036723	0.00020012	0.3417	0.9698	genotyped	-
rs2456973	56416928	A	E00-E07 Disorders of thyroid gland	-0.0015651	0.00020622	0.3417	0.9698	genotyped	0.961
rs2456973	56416928	A	Leg fat percentage (left)	0.034442	0.00024368	0.3417	0.9698	genotyped	-
rs2456973	56416928	A	nasal/sinus disorder	-0.00088703	0.0006574	0.3417	0.9698	genotyped	0.938
rs2456973	56416928	A	Waist circumference / Hip circumference	0.00042951	0.0006763	0.3417	0.9698	genotyped	-
rs2456973	56416928	A	Number of full brothers	0.0084069	0.00077831	0.3417	0.9698	genotyped	-
rs2456973	56416928	A	Processed meat intake	0.0070935	0.00084926	0.3417	0.9698	genotyped	-
rs2456973	56416928	A	Body fat percentage	0.03681	0.0011417	0.3417	0.9698	genotyped	-
rs2456973	56416928	A	dermatology	-0.0014176	0.0011678	0.3417	0.9698	genotyped	0.965
rs2456973	56416928	A	I10-I15 Hypertensive diseases	0.0024764	0.0013229	0.3417	0.9698	genotyped	1.02
rs2456973	56416928	A	joint disorder	0.0022465	0.0014954	0.3417	0.9698	genotyped	1.02
rs2456973	56416928	A	I10 Essential (primary) hypertension	0.0024383	0.0015511	0.3417	0.9698	genotyped	1.02
rs2456973	56416928	A	gastro-oesophageal reflux (gord) / gastric reflux	0.0013812	0.0017017	0.3417	0.9698	genotyped	1.03
rs2456973	56416928	A	Townsend deprivation index at recruitment	0.017898	0.0023745	0.3417	0.9698	genotyped	-
rs2456973	56416928	A	M75 Shoulder lesions	0.00097691	0.0023846	0.3417	0.9698	genotyped	1.05
rs2456973	56416928	A	oesophageal disorder	0.0016132	0.0025697	0.3417	0.9698	genotyped	1.03
rs2456973	56416928	A	I65 Occlusion and stenosis of precerebral arteries, not resulting in cerebral infarction	-0.00032313	0.0031071	0.3417	0.9698	genotyped	0.876
rs2456973	56416928	A	L40-L45 Papulosquamous disorders	-0.00052944	0.0033734	0.3417	0.9698	genotyped	0.925
rs2456973	56416928	A	Number of full sisters	0.0069722	0.0036077	0.3417	0.9698	genotyped	-
rs2456973	56416928	A	M95-M99 Other disorders of the musculoskeletal system and connective tissue	0.00028737	0.0050127	0.3417	0.9698	genotyped	1.14
rs2456973	56416928	A	O10-O16 Oedema, proteinuria and hypertensive disorders in pregnancy, childbirth and the puerperium	0.00062451	0.005693	0.3417	0.9698	genotyped	1.11
rs2456973	56416928	A	K20-K31 Diseases of oesophagus, stomach and duodenum	0.0020762	0.0060145	0.3417	0.9698	genotyped	1.02
rs2456973	56416928	A	C51-C58 Malignant neoplasms of female genital organs	0.00083828	0.0063972	0.3417	0.9698	genotyped	1.08
rs2456973	56416928	A	Haemoglobin concentration	0.0047999	0.0081464	0.3417	0.9698	genotyped	-
rs2456973	56416928	A	Haematocrit percentage	0.014113	0.0083904	0.3417	0.9698	genotyped	-
rs2456973	56416928	A	Variation in diet	0.0033111	0.0084242	0.3417	0.9698	genotyped	-
rs2456973	56416928	A	E65-E68 Obesity and other hyperalimentation	0.00089582	0.0095487	0.3417	0.9698	genotyped	1.04
rs2456973	56416928	A	gout	0.00065721	0.009599	0.3417	0.9698	genotyped	1.05
rs2456973	56416928	A	I25 Chronic ischaemic heart disease	-0.0012953	0.0096	0.3417	0.9698	genotyped	0.978
rs2456973	56416928	A	G56 Mononeuropathies of upper limb	0.00089034	0.0096639	0.3417	0.9698	genotyped	1.04
rs2456973	56416928	A	White blood cell (leukocyte) count	0.0084337	0.0097748	0.3417	0.9698	genotyped	-
rs2456973	56416928	A	J30-J39 Other diseases of upper respiratory tract	-0.0010371	0.01	0.3417	0.9698	genotyped	0.97
rs2456973	56416928	A	E66 Obesity	0.00088719	0.010053	0.3417	0.9698	genotyped	1.04
rs2456973	56416928	A	C44 Other malignant neoplasms of skin	0.00099028	0.010677	0.3417	0.9698	genotyped	1.03
rs2456973	56416928	A	H52 Disorders of refraction and accommodation	-0.0003724	0.010723	0.3417	0.9698	genotyped	0.918
rs2456973	56416928	A	E21 Hyperparathyroidism and other disorders of parathyroid gland	0.00024731	0.011164	0.3417	0.9698	genotyped	1.14
rs2456973	56416928	A	benign breast lump	-0.00054622	0.011235	0.3417	0.9698	genotyped	0.901
rs2456973	56416928	A	C83 Diffuse non-Hodgkin's lymphoma	0.00021739	0.011575	0.3417	0.9698	genotyped	1.15
rs2456973	56416928	A	K80 Cholelithiasis	0.00099178	0.012121	0.3417	0.9698	genotyped	1.03
rs2456973	56416928	A	migraine	0.00091147	0.012416	0.3417	0.9698	genotyped	1.03
rs2456973	56416928	A	Dried fruit intake	-0.0076122	0.012621	0.3417	0.9698	genotyped	-
rs2456973	56416928	A	L40 Psoriasis	-0.00039677	0.013162	0.3417	0.9698	genotyped	0.929
rs2456973	56416928	A	haematology	-0.00063919	0.013513	0.3417	0.9698	genotyped	0.955
rs2456973	56416928	A	Trunk fat percentage	0.031555	0.015521	0.3417	0.9698	genotyped	-
rs2456973	56416928	A	O16 Unspecified maternal hypertension	0.00037178	0.015565	0.3417	0.9698	genotyped	1.15
rs2456973	56416928	A	I67 Other cerebrovascular diseases	0.00040368	0.015834	0.3417	0.9698	genotyped	1.07
rs2456973	56416928	A	Comparative height size at age 10	0.0028934	0.01597	0.3417	0.9698	genotyped	-
rs2456973	56416928	A	Coffee intake	-0.010485	0.016117	0.3417	0.9698	genotyped	-
rs2456973	56416928	A	F10-F19 Mental and behavioural disorders due to psychoactive substance use	0.00098561	0.016394	0.3417	0.9698	genotyped	1.03
rs2456973	56416928	A	Mean corpuscular volume	-0.017882	0.016614	0.3417	0.9698	genotyped	-
rs2456973	56416928	A	Cheese intake	-0.0052124	0.017022	0.3417	0.9698	genotyped	-
rs2456973	56416928	A	G50-G59 Nerve, nerve root and plexus disorders	0.0010462	0.01755	0.3417	0.9698	genotyped	1.03
rs2456973	56416928	A	Number of self-reported cancers	0.0016004	0.017843	0.3417	0.9698	genotyped	-
rs2456973	56416928	A	M85 Other disorders of bone density and structure	0.00026635	0.018481	0.3417	0.9698	genotyped	1.11
rs2456973	56416928	A	Current tobacco smoking	0.0026885	0.019362	0.3417	0.9698	genotyped	-
rs2456973	56416928	A	M51 Other intervertebral disk disorders	0.00067231	0.019937	0.3417	0.9698	genotyped	1.04
rs2456973	56416928	A	anaemia	-0.00051342	0.020272	0.3417	0.9698	genotyped	0.95
rs2456973	56416928	A	Usual walking pace	-0.002821	0.022452	0.3417	0.9698	genotyped	-
rs2456973	56416928	A	M46 Other inflammatory spondylopathies	0.00027837	0.02252	0.3417	0.9698	genotyped	1.1
rs2456973	56416928	A	C54 Malignant neoplasm of corpus uteri	0.00048774	0.024665	0.3417	0.9698	genotyped	1.1
rs2456973	56416928	A	carpal tunnel syndrome	0.00019944	0.02471	0.3417	0.9698	genotyped	1.13
rs2456973	56416928	A	O80-O84 Delivery	0.00071837	0.024748	0.3417	0.9698	genotyped	1.06
rs2456973	56416928	A	C43-C44 Melanoma and other malignant neoplasms of skin	0.00093481	0.02482	0.3417	0.9698	genotyped	1.02
rs2456973	56416928	A	E04 Other non-toxic goitre	0.00031246	0.025263	0.3417	0.9698	genotyped	1.08
rs2456973	56416928	A	Monocyte count	-0.00065966	0.025698	0.3417	0.9698	genotyped	-
rs2456973	56416928	A	Number of self-reported non-cancer illnesses	-0.0082448	0.025906	0.3417	0.9698	genotyped	-
rs2456973	56416928	A	M62 Other disorders of muscle	0.00022811	0.026132	0.3417	0.9698	genotyped	1.11
rs2456973	56416928	A	Nucleated red blood cell percentage	-0.0019181	0.028209	0.3417	0.9698	genotyped	-
rs2456973	56416928	A	M17 Gonarthrosis [arthrosis of knee]	0.0010079	0.028578	0.3417	0.9698	genotyped	1.02
rs2456973	56416928	A	Ease of skin tanning	-0.0038813	0.0292	0.3417	0.9698	genotyped	-
rs2456973	56416928	A	Mean platelet (thrombocyte) volume	-0.0037546	0.029375	0.3417	0.9698	genotyped	-
rs2456973	56416928	A	J43 Emphysema	-0.00030831	0.029594	0.3417	0.9698	genotyped	0.928
rs2456973	56416928	A	L91 Hypertrophic disorders of skin	0.00024712	0.030091	0.3417	0.9698	genotyped	1.1
rs2456973	56416928	A	M79 Other soft tissue disorders, not elsewhere classified	0.00080799	0.03027	0.3417	0.9698	genotyped	1.03
rs2456973	56416928	A	ent disorder/not cancer	-0.00088745	0.031094	0.3417	0.9698	genotyped	0.975
rs2456973	56416928	A	M70-M79 Other soft tissue disorders	0.0011603	0.03193	0.3417	0.9698	genotyped	1.02
rs2456973	56416928	A	neurology	0.0011769	0.032279	0.3417	0.9698	genotyped	1.02
rs2456973	56416928	A	A04 Other bacterial intestinal infections	0.00037061	0.034025	0.3417	0.9698	genotyped	1.06
rs2456973	56416928	A	psoriatic arthropathy	-0.00020561	0.034212	0.3417	0.9698	genotyped	0.9
rs2456973	56416928	A	F20 Schizophrenia	-0.00016808	0.035444	0.3417	0.9698	genotyped	0.879
rs2456973	56416928	A	Lamb/mutton intake	0.0030788	0.036049	0.3417	0.9698	genotyped	-
rs2456973	56416928	A	Mean reticulocyte volume	-0.028705	0.036363	0.3417	0.9698	genotyped	-
rs2456973	56416928	A	L80-L99 Other disorders of the skin and subcutaneous tissue	0.00088768	0.036368	0.3417	0.9698	genotyped	1.02
rs2456973	56416928	A	I77 Other disorders of arteries and arterioles	0.00026929	0.037375	0.3417	0.9698	genotyped	1.08
rs2456973	56416928	A	Mean sphered cell volume	-0.018672	0.037464	0.3417	0.9698	genotyped	-
rs2456973	56416928	A	K29 Gastritis and duodenitis	0.0011161	0.038559	0.3417	0.9698	genotyped	1.02
rs2456973	56416928	A	O48 Prolonged pregnancy	-0.00044224	0.040557	0.3417	0.9698	genotyped	0.92
rs2456973	56416928	A	I20-I25 Ischaemic heart diseases	-0.001112	0.040802	0.3417	0.9698	genotyped	0.984
rs2456973	56416928	A	J35 Chronic diseases of tonsils and adenoids	0.00022202	0.041102	0.3417	0.9698	genotyped	1.1
rs2456973	56416928	A	L53 Other erythematous conditions	-0.00016108	0.042028	0.3417	0.9698	genotyped	0.882
rs2456973	56416928	A	N84 Polyp of female genital tract	-0.0012866	0.043092	0.3417	0.9698	genotyped	0.972
rs2456973	56416928	A	deep venous thrombosis (dvt)	0.00061402	0.044582	0.3417	0.9698	genotyped	1.03
rs2456973	56416928	A	fibromyalgia	0.00016795	0.045673	0.3417	0.9698	genotyped	1.12
rs2456973	56416928	A	eczema/dermatitis	-0.00067403	0.050129	0.3417	0.9698	genotyped	0.973
rs2456973	56416928	A	ovarian problem	-0.00077729	0.050412	0.3417	0.9698	genotyped	0.957
rs2456973	56416928	A	O80 Single spontaneous delivery	0.00054527	0.050819	0.3417	0.9698	genotyped	1.06
rs2456973	56416928	A	fracture upper limb & shoulder	0.00040515	0.050842	0.3417	0.9698	genotyped	1.05
rs2456973	56416928	A	I26-I28 Pulmonary heart disease and diseases of pulmonary circulation	0.00044037	0.050843	0.3417	0.9698	genotyped	1.04
rs2456973	56416928	A	K00-K14 Diseases of oral cavity, salivary glands and jaws	0.00081128	0.052895	0.3417	0.9698	genotyped	1.02
rs2456973	56416928	A	J02 Acute pharyngitis	-0.00019357	0.053634	0.3417	0.9698	genotyped	0.91
rs2456973	56416928	A	D51 Vitamin B12 deficiency anaemia	-0.00019603	0.05384	0.3417	0.9698	genotyped	0.912
rs2456973	56416928	A	E11 Non-insulin-dependent diabetes mellitus	0.00082695	0.054318	0.3417	0.9698	genotyped	1.02
rs2456973	56416928	A	H49-H52 Disorders of ocular muscles, binocular movement, accommodation and refraction	-0.00035335	0.058124	0.3417	0.9698	genotyped	0.952
rs2456973	56416928	A	H43 Disorders of vitreous body	-0.00023854	0.058433	0.3417	0.9698	genotyped	0.929
rs2456973	56416928	A	respiratory infection	-0.00049955	0.058613	0.3417	0.9698	genotyped	0.966
rs2456973	56416928	A	fracture	0.00055116	0.058704	0.3417	0.9698	genotyped	1.03
rs2456973	56416928	A	K74 Fibrosis and cirrhosis of liver	0.00018613	0.058967	0.3417	0.9698	genotyped	1.1
rs2456973	56416928	A	K21 Gastro-oesophageal reflux disease	0.00093649	0.060322	0.3417	0.9698	genotyped	1.02
rs2456973	56416928	A	high cholesterol	0.0012515	0.06049	0.3417	0.9698	genotyped	1.01
rs2456973	56416928	A	C81-C96 Malignant neoplasms, stated or presumed to be primary, of lymphoid, haematopoietic and related tissue	0.00033928	0.060493	0.3417	0.9698	genotyped	1.05
rs2456973	56416928	A	diabetic eye disease	-0.00017946	0.060632	0.3417	0.9698	genotyped	0.909
rs2456973	56416928	A	Hot drink temperature	0.0021901	0.060665	0.3417	0.9698	genotyped	-
rs2456973	56416928	A	I60 Subarachnoid haemorrhage	-0.00018358	0.060776	0.3417	0.9698	genotyped	0.91
rs2456973	56416928	A	Reticulocyte count	8.6044e-05	0.062084	0.3417	0.9698	genotyped	-
rs2456973	56416928	A	K56 Paralytic ileus and intestinal obstruction without hernia	-0.00039866	0.063121	0.3417	0.9698	genotyped	0.958
rs2456973	56416928	A	I63 Cerebral infarction	-0.00035707	0.064788	0.3417	0.9698	genotyped	0.955
rs2456973	56416928	A	J44 Other chronic obstructive pulmonary disease	-0.00056524	0.065043	0.3417	0.9698	genotyped	0.972
rs2456973	56416928	A	hiatus hernia	0.0005963	0.068581	0.3417	0.9698	genotyped	1.03
rs2456973	56416928	A	H43-H45 Disorders of vitreous body and globe	-0.00025693	0.069806	0.3417	0.9698	genotyped	0.939
rs2456973	56416928	A	M50-M54 Other dorsopathies	0.00083867	0.071591	0.3417	0.9698	genotyped	1.02
rs2456973	56416928	A	K90 Intestinal malabsorption	-0.00027415	0.075576	0.3417	0.9698	genotyped	0.947
rs2456973	56416928	A	I26 Pulmonary embolism	0.00036062	0.078129	0.3417	0.9698	genotyped	1.04
rs2456973	56416928	A	cervical problem	0.00037157	0.078657	0.3417	0.9698	genotyped	1.08
rs2456973	56416928	A	Handedness (chirality/laterality)	-0.0011226	0.079886	0.3417	0.9698	genotyped	0.987
rs2456973	56416928	A	disorder or pituitary gland	-0.00014333	0.082459	0.3417	0.9698	genotyped	0.902
rs2456973	56416928	A	N48 Other disorders of penis	-0.00058947	0.082479	0.3417	0.9698	genotyped	0.947
rs2456973	56416928	A	Mean corpuscular haemoglobin	-0.0051981	0.085602	0.3417	0.9698	genotyped	-
rs2456973	56416928	A	emphysema/chronic bronchitis	-0.00054472	0.086827	0.3417	0.9698	genotyped	0.974
rs2456973	56416928	A	L57 Skin changes due to chronic exposure to nonionising radiation	0.00028404	0.08768	0.3417	0.9698	genotyped	1.05
rs2456973	56416928	A	N81 Female genital prolapse	0.0010958	0.087971	0.3417	0.9698	genotyped	1.02
rs2456973	56416928	A	J34 Other disorders of nose and nasal sinuses	-0.00046878	0.089313	0.3417	0.9698	genotyped	0.97
rs2456973	56416928	A	N43 Hydrocele and spermatocele	0.00046253	0.090818	0.3417	0.9698	genotyped	1.07
rs2456973	56416928	A	F31 Bipolar affective disorder	-0.00018099	0.091266	0.3417	0.9698	genotyped	0.926
rs2456973	56416928	A	H18 Other disorders of cornea	-0.00014614	0.091988	0.3417	0.9698	genotyped	0.909
rs2456973	56416928	A	M77 Other enthesopathies	0.00023956	0.092072	0.3417	0.9698	genotyped	1.06
rs2456973	56416928	A	N39 Other disorders of urinary system	0.00077374	0.092643	0.3417	0.9698	genotyped	1.02
rs2456973	56416928	A	M07 Psoriatic and enteropathic arthropathies	-0.00015343	0.092728	0.3417	0.9698	genotyped	0.914
rs2456973	56416928	A	I21 Acute myocardial infarction	-0.00050167	0.09283	0.3417	0.9698	genotyped	0.974
rs2456973	56416928	A	L85 Other epidermal thickening	0.00015033	0.094533	0.3417	0.9698	genotyped	1.1
rs2456973	56416928	A	G00-G09 Inflammatory diseases of the central nervous system	0.00014255	0.094703	0.3417	0.9698	genotyped	1.1
rs2456973	56416928	A	Nucleated red blood cell count	-0.00011743	0.094874	0.3417	0.9698	genotyped	-
rs2456973	56416928	A	F17 Mental and behavioural disorders due to use of tobacco	0.00058792	0.096563	0.3417	0.9698	genotyped	1.02
rs2456973	56416928	A	H53-H54 Visual disturbances and blindness	-0.00034836	0.097325	0.3417	0.9698	genotyped	0.962
rs2456973	56416928	A	miscarriage	0.00030273	0.097579	0.3417	0.9698	genotyped	1.08
rs2456973	56416928	A	osteoarthritis	0.00097227	0.0984	0.3417	0.9698	genotyped	1.01
rs2456973	56416928	A	spine arthritis/spondylitis	0.00033979	0.09875	0.3417	0.9698	genotyped	1.04
rs2456973	56416928	A	N00-N08 Glomerular diseases	0.00025793	0.1003	0.3417	0.9698	genotyped	1.05
rs2456973	56416928	A	angina	-0.00060621	0.10527	0.3417	0.9698	genotyped	0.981
rs2456973	56416928	A	pneumonia	-0.00042188	0.10677	0.3417	0.9698	genotyped	0.97
rs2456973	56416928	A	M20 Acquired deformities of fingers and toes	0.00053033	0.10707	0.3417	0.9698	genotyped	1.02
rs2456973	56416928	A	obstetric problem	0.0003402	0.10983	0.3417	0.9698	genotyped	1.07
rs2456973	56416928	A	cataract	-0.00040768	0.10995	0.3417	0.9698	genotyped	0.97
rs2456973	56416928	A	H33 Retinal detachments and breaks	-0.00030787	0.11093	0.3417	0.9698	genotyped	0.961
rs2456973	56416928	A	dyspepsia / indigestion	-0.00012437	0.11181	0.3417	0.9698	genotyped	0.905
rs2456973	56416928	A	H00 Hordeolum and chalazion	0.00023336	0.11348	0.3417	0.9698	genotyped	1.05
rs2456973	56416928	A	M72 Fibroblastic disorders	-0.00033264	0.11358	0.3417	0.9698	genotyped	0.965
rs2456973	56416928	A	K11 Diseases of salivary glands	0.00017249	0.11401	0.3417	0.9698	genotyped	1.07
rs2456973	56416928	A	venous thromboembolic disease	0.00054401	0.11414	0.3417	0.9698	genotyped	1.02
rs2456973	56416928	A	D70 Agranulocytosis	0.00030635	0.11505	0.3417	0.9698	genotyped	1.04
rs2456973	56416928	A	Sitting height	0.0093405	0.11509	0.3417	0.9698	genotyped	-
rs2456973	56416928	A	osteomyelitis	-0.00013691	0.11579	0.3417	0.9698	genotyped	0.915
rs2456973	56416928	A	other neurological problem	0.00041045	0.11611	0.3417	0.9698	genotyped	1.03
rs2456973	56416928	A	M87 Osteonecrosis	0.00012694	0.11655	0.3417	0.9698	genotyped	1.1
rs2456973	56416928	A	Poultry intake	0.0029226	0.11675	0.3417	0.9698	genotyped	-
rs2456973	56416928	A	N92 Excessive, frequent and irregular menstruation	-0.0010718	0.11689	0.3417	0.9698	genotyped	0.981
rs2456973	56416928	A	K44 Diaphragmatic hernia	0.00082827	0.11814	0.3417	0.9698	genotyped	1.01
rs2456973	56416928	A	I80 Phlebitis and thrombophlebitis	0.00032723	0.11917	0.3417	0.9698	genotyped	1.04
rs2456973	56416928	A	H25-H28 Disorders of lens	-0.00071655	0.12029	0.3417	0.9698	genotyped	0.985
rs2456973	56416928	A	L43 Lichen planus	-0.00012546	0.12117	0.3417	0.9698	genotyped	0.911
rs2456973	56416928	A	sleep apnoea	0.00019416	0.12151	0.3417	0.9698	genotyped	1.06
rs2456973	56416928	A	M60-M63 Disorders of muscles	0.00017615	0.12707	0.3417	0.9698	genotyped	1.07
rs2456973	56416928	A	D50-D53 Nutritional anaemias	-0.00047814	0.12756	0.3417	0.9698	genotyped	0.977
rs2456973	56416928	A	blistering/desquamating skin disorder	0.00014346	0.12831	0.3417	0.9698	genotyped	1.08
rs2456973	56416928	A	L55-L59 Radiation-related disorders of the skin and subcutaneous tissue	0.00025896	0.12871	0.3417	0.9698	genotyped	1.04
rs2456973	56416928	A	H36 Retinal disorders in diseases classified elsewhere	-0.00018696	0.13229	0.3417	0.9698	genotyped	0.943
rs2456973	56416928	A	K63 Other diseases of intestine	-0.0006024	0.13231	0.3417	0.9698	genotyped	0.982
rs2456973	56416928	A	D03 Melanoma in situ	0.00015127	0.13518	0.3417	0.9698	genotyped	1.08
rs2456973	56416928	A	Platelet crit	-0.00011955	0.13523	0.3417	0.9698	genotyped	-
rs2456973	56416928	A	clotting disorder/excessive bleeding	-0.0001457	0.13681	0.3417	0.9698	genotyped	0.928
rs2456973	56416928	A	inflammatory bowel disease	-0.00029858	0.13837	0.3417	0.9698	genotyped	0.965
rs2456973	56416928	A	G40 Epilepsy	-0.00030735	0.1387	0.3417	0.9698	genotyped	0.966
rs2456973	56416928	A	breast disease (not cancer)	-0.00052482	0.13874	0.3417	0.9698	genotyped	0.964
rs2456973	56416928	A	Neutrophill percentage	-0.023457	0.14164	0.3417	0.9698	genotyped	-
rs2456973	56416928	A	fracture pelvis & lower limb	0.00029146	0.14812	0.3417	0.9698	genotyped	1.04
rs2456973	56416928	A	E20-E35 Disorders of other endocrine glands	0.00025026	0.14822	0.3417	0.9698	genotyped	1.04
rs2456973	56416928	A	D63 Anaemia in chronic diseases classified elsewhere	-0.00013032	0.15205	0.3417	0.9698	genotyped	0.926
rs2456973	56416928	A	K92 Other diseases of digestive system	0.00046456	0.15473	0.3417	0.9698	genotyped	1.02
rs2456973	56416928	A	H60-H62 Diseases of external ear	0.00018485	0.15668	0.3417	0.9698	genotyped	1.05
rs2456973	56416928	A	I50 Heart failure	0.00035185	0.15675	0.3417	0.9698	genotyped	1.03
rs2456973	56416928	A	K81 Cholecystitis	0.0002503	0.15701	0.3417	0.9698	genotyped	1.04
rs2456973	56416928	A	N30-N39 Other diseases of urinary system	0.00078871	0.15891	0.3417	0.9698	genotyped	1.01
rs2456973	56416928	A	K57 Diverticular disease of intestine	0.00073941	0.16007	0.3417	0.9698	genotyped	1.01
rs2456973	56416928	A	D86 Sarcoidosis	-0.00011092	0.16202	0.3417	0.9698	genotyped	0.918
rs2456973	56416928	A	L82 Seborrhoeic keratosis	0.00026552	0.16235	0.3417	0.9698	genotyped	1.04
rs2456973	56416928	A	I20 Angina pectoris	-0.00060823	0.16263	0.3417	0.9698	genotyped	0.986
rs2456973	56416928	A	I69 Sequelae of cerebrovascular disease	-0.00016866	0.16411	0.3417	0.9698	genotyped	0.945
rs2456973	56416928	A	N88 Other noninflammatory disorders of cervix uteri	0.00037072	0.16428	0.3417	0.9698	genotyped	1.05
rs2456973	56416928	A	colitis/not crohns or ulcerative colitis	0.00015617	0.16472	0.3417	0.9698	genotyped	1.06
rs2456973	56416928	A	J32 Chronic sinusitis	-0.00023521	0.16625	0.3417	0.9698	genotyped	0.961
rs2456973	56416928	A	D70-D77 Other diseases of blood and blood-forming organs	0.00032125	0.16733	0.3417	0.9698	genotyped	1.03
rs2456973	56416928	A	K80-K87 Disorders of gallbladder, biliary tract and pancreas	0.00060974	0.16733	0.3417	0.9698	genotyped	1.01
rs2456973	56416928	A	D68 Other coagulation defects	-0.00014342	0.16988	0.3417	0.9698	genotyped	0.938
rs2456973	56416928	A	N94 Pain and other conditions associated with female genital organs and menstrual cycle	-0.00049724	0.17094	0.3417	0.9698	genotyped	0.967
rs2456973	56416928	A	M15-M19 Arthrosis	0.00088868	0.17192	0.3417	0.9698	genotyped	1.01
rs2456973	56416928	A	C00-C14 Malignant neoplasms of lip, oral cavity and pharynx	0.00012657	0.17273	0.3417	0.9698	genotyped	1.07
rs2456973	56416928	A	L60-L75 Disorders of skin appendages	0.00046472	0.1745	0.3417	0.9698	genotyped	1.02
rs2456973	56416928	A	K30 Dyspepsia	0.00049964	0.17558	0.3417	0.9698	genotyped	1.02
rs2456973	56416928	A	Salad / raw vegetable intake	-0.005422	0.17679	0.3417	0.9698	genotyped	-
rs2456973	56416928	A	heart/cardiac problem	-0.00073902	0.17723	0.3417	0.9698	genotyped	0.989
rs2456973	56416928	A	M84 Disorders of continuity of bone	0.00017905	0.17749	0.3417	0.9698	genotyped	1.05
rs2456973	56416928	A	I31 Other diseases of pericardium	0.00015172	0.17776	0.3417	0.9698	genotyped	1.06
rs2456973	56416928	A	M80-M85 Disorders of bone density and structure	0.00043019	0.17782	0.3417	0.9698	genotyped	1.02
rs2456973	56416928	A	pancreatic disease	-0.00014221	0.17794	0.3417	0.9698	genotyped	0.939
rs2456973	56416928	A	Neutrophill count	0.0035466	0.17806	0.3417	0.9698	genotyped	-
rs2456973	56416928	A	I83 Varicose veins of lower extremities	0.00046166	0.18217	0.3417	0.9698	genotyped	1.02
rs2456973	56416928	A	I80-I89 Diseases of veins, lymphatic vessels and lymph nodes, not elsewhere classified	0.00084119	0.18258	0.3417	0.9698	genotyped	1.01
rs2456973	56416928	A	E14 Unspecified diabetes mellitus	-0.00021766	0.18574	0.3417	0.9698	genotyped	0.962
rs2456973	56416928	A	I61 Intracerebral haemorrhage	-0.00012094	0.18598	0.3417	0.9698	genotyped	0.932
rs2456973	56416928	A	glaucoma	-0.00028975	0.18653	0.3417	0.9698	genotyped	0.972
rs2456973	56416928	A	H54 Blindness and low vision	-0.00013316	0.18882	0.3417	0.9698	genotyped	0.938
rs2456973	56416928	A	N80-N98 Noninflammatory disorders of female genital tract	-0.0015785	0.19025	0.3417	0.9698	genotyped	0.991
rs2456973	56416928	A	E87 Other disorders of fluid, electrolyte and acid-base balance	-0.00032412	0.19083	0.3417	0.9698	genotyped	0.975
rs2456973	56416928	A	M54 Dorsalgia	0.00052018	0.19246	0.3417	0.9698	genotyped	1.02
rs2456973	56416928	A	Alcohol drinker status	-0.0010925	0.19346	0.3417	0.9698	genotyped	-
rs2456973	56416928	A	K31 Other diseases of stomach and duodenum	0.00037518	0.19383	0.3417	0.9698	genotyped	1.02
rs2456973	56416928	A	K91 Postprocedural disorders of digestive system, not elsewhere classified	0.00017575	0.19631	0.3417	0.9698	genotyped	1.05
rs2456973	56416928	A	I70-I79 Diseases of arteries, arterioles and capillaries	0.00037662	0.19769	0.3417	0.9698	genotyped	1.02
rs2456973	56416928	A	Non-oily fish intake	0.002144	0.1977	0.3417	0.9698	genotyped	-
rs2456973	56416928	A	G47 Sleep disorders	0.00031631	0.19996	0.3417	0.9698	genotyped	1.03
rs2456973	56416928	A	Water intake	0.005701	0.2	0.3417	0.9698	genotyped	-
rs2456973	56416928	A	K83 Other diseases of biliary tract	-0.00019175	0.20149	0.3417	0.9698	genotyped	0.959
rs2456973	56416928	A	infection of nervous system	-0.0002	0.20209	0.3417	0.9698	genotyped	0.961
rs2456973	56416928	A	M15 Polyarthrosis	0.00027392	0.2023	0.3417	0.9698	genotyped	1.03
rs2456973	56416928	A	bladder problem (not cancer)	0.00027125	0.20316	0.3417	0.9698	genotyped	1.03
rs2456973	56416928	A	Reticulocyte percentage	0.0012878	0.2044	0.3417	0.9698	genotyped	-
rs2456973	56416928	A	O82 Single delivery by Caesarean section	0.00018739	0.20583	0.3417	0.9698	genotyped	1.08
rs2456973	56416928	A	C18 Malignant neoplasm of colon	0.00020907	0.20806	0.3417	0.9698	genotyped	1.04
rs2456973	56416928	A	C61 Malignant neoplasm of prostate	0.00070431	0.20822	0.3417	0.9698	genotyped	1.02
rs2456973	56416928	A	L72 Follicular cysts of skin and subcutaneous tissue	0.00038683	0.2089	0.3417	0.9698	genotyped	1.02
rs2456973	56416928	A	H26 Other cataract	-0.00049338	0.21058	0.3417	0.9698	genotyped	0.985
rs2456973	56416928	A	F10 Mental and behavioural disorders due to use of alcohol	0.00030693	0.21372	0.3417	0.9698	genotyped	1.02
rs2456973	56416928	A	sciatica	0.00026384	0.21712	0.3417	0.9698	genotyped	1.03
rs2456973	56416928	A	H53 Visual disturbances	-0.00023043	0.21795	0.3417	0.9698	genotyped	0.968
rs2456973	56416928	A	B34 Viral infection of unspecified site	0.00017396	0.22321	0.3417	0.9698	genotyped	1.04
rs2456973	56416928	A	B25-B34 Other viral diseases	0.0001831	0.22413	0.3417	0.9698	genotyped	1.04
rs2456973	56416928	A	K75 Other inflammatory liver diseases	0.00010821	0.22501	0.3417	0.9698	genotyped	1.07
rs2456973	56416928	A	N76 Other inflammation of vagina and vulva	-0.00021298	0.22529	0.3417	0.9698	genotyped	0.94
rs2456973	56416928	A	Number of days/week of moderate physical activity 10+ minutes	-0.0058054	0.2293	0.3417	0.9698	genotyped	-
rs2456973	56416928	A	I35 Nonrheumatic aortic valve disorders	0.00020512	0.23395	0.3417	0.9698	genotyped	1.03
rs2456973	56416928	A	H30-H36 Disorders of choroid and retina	-0.00034465	0.23556	0.3417	0.9698	genotyped	0.981
rs2456973	56416928	A	N60-N64 Disorders of breast	0.00029523	0.23583	0.3417	0.9698	genotyped	1.02
rs2456973	56416928	A	J47 Bronchiectasis	-0.00017485	0.23825	0.3417	0.9698	genotyped	0.962
rs2456973	56416928	A	A08 Viral and other specified intestinal infections	0.00011649	0.24052	0.3417	0.9698	genotyped	1.06
rs2456973	56416928	A	other venous/lymphatic disease	0.00016533	0.24121	0.3417	0.9698	genotyped	1.04
rs2456973	56416928	A	Standing height	0.010284	0.2413	0.3417	0.9698	genotyped	-
rs2456973	56416928	A	dry eyes	-9.8218e-05	0.2415	0.3417	0.9698	genotyped	0.934
rs2456973	56416928	A	O68 Labour and delivery complicated by foetal stress [distress]	-0.00041118	0.2432	0.3417	0.9698	genotyped	0.972
rs2456973	56416928	A	H61 Other disorders of external ear	0.00012505	0.24358	0.3417	0.9698	genotyped	1.05
rs2456973	56416928	A	N72 Inflammatory disease of cervix uteri	-0.00024966	0.24615	0.3417	0.9698	genotyped	0.953
rs2456973	56416928	A	C64-C68 Malignant neoplasms of urinary tract	0.00016195	0.249	0.3417	0.9698	genotyped	1.04
rs2456973	56416928	A	M48 Other spondylopathies	0.00024848	0.2512	0.3417	0.9698	genotyped	1.03
rs2456973	56416928	A	K70-K77 Diseases of liver	0.0002764	0.25251	0.3417	0.9698	genotyped	1.02
rs2456973	56416928	A	bowel problem	-0.00061924	0.25409	0.3417	0.9698	genotyped	0.99
rs2456973	56416928	A	O34 Maternal care for known or suspected abnormality of pelvic organs	-0.00027515	0.256	0.3417	0.9698	genotyped	0.96
rs2456973	56416928	A	J93 Pneumothorax	-0.0001125	0.25792	0.3417	0.9698	genotyped	0.946
rs2456973	56416928	A	C56 Malignant neoplasm of ovary	0.00019853	0.25898	0.3417	0.9698	genotyped	1.06
rs2456973	56416928	A	Beef intake	0.0019531	0.25901	0.3417	0.9698	genotyped	-
rs2456973	56416928	A	I60-I69 Cerebrovascular diseases	-0.00034213	0.26035	0.3417	0.9698	genotyped	0.982
rs2456973	56416928	A	irritable bowel syndrome	-0.00037158	0.26458	0.3417	0.9698	genotyped	0.984
rs2456973	56416928	A	G51 Facial nerve disorders	-0.00011241	0.26464	0.3417	0.9698	genotyped	0.947
rs2456973	56416928	A	H65 Nonsuppurative otitis media	-0.00012258	0.26925	0.3417	0.9698	genotyped	0.953
rs2456973	56416928	A	gestational hypertension/pre-eclampsia	0.00028333	0.27009	0.3417	0.9698	genotyped	1.04
rs2456973	56416928	A	M23 Internal derangement of knee	-0.00044847	0.27392	0.3417	0.9698	genotyped	0.987
rs2456973	56416928	A	K13 Other diseases of lip and oral mucosa	0.00020041	0.27405	0.3417	0.9698	genotyped	1.03
rs2456973	56416928	A	C34 Malignant neoplasm of bronchus and lung	0.00014597	0.27411	0.3417	0.9698	genotyped	1.04
rs2456973	56416928	A	H93 Other disorders of ear, not elsewhere classified	9.4111e-05	0.27517	0.3417	0.9698	genotyped	1.06
rs2456973	56416928	A	Hand grip strength (left)	0.016024	0.27666	0.3417	0.9698	genotyped	-
rs2456973	56416928	A	Oily fish intake	-0.0020523	0.27738	0.3417	0.9698	genotyped	-
rs2456973	56416928	A	N03 Chronic nephritic syndrome	0.00010945	0.27742	0.3417	0.9698	genotyped	1.05
rs2456973	56416928	A	other respiratory problems	0.0002514	0.27924	0.3417	0.9698	genotyped	1.02
rs2456973	56416928	A	eye/eyelid problem	-0.0004611	0.28	0.3417	0.9698	genotyped	0.988
rs2456973	56416928	A	hyperthyroidism/thyrotoxicosis	0.00020453	0.28205	0.3417	0.9698	genotyped	1.03
rs2456973	56416928	A	G95 Other diseases of spinal cord	8.7843e-05	0.2829	0.3417	0.9698	genotyped	1.07
rs2456973	56416928	A	vasculitis	-0.00012632	0.2839	0.3417	0.9698	genotyped	0.957
rs2456973	56416928	A	B96 Other bacterial agents as the cause of diseases classified to other chapters	0.00033996	0.2842	0.3417	0.9698	genotyped	1.02
rs2456973	56416928	A	G30-G32 Other degenerative diseases of the nervous system	0.000115	0.28475	0.3417	0.9698	genotyped	1.05
rs2456973	56416928	A	I89 Other non-infective disorders of lymphatic vessels and lymph nodes	9.3287e-05	0.28938	0.3417	0.9698	genotyped	1.06
rs2456973	56416928	A	I27 Other pulmonary heart diseases	0.00010469	0.29024	0.3417	0.9698	genotyped	1.05
rs2456973	56416928	A	N13 Obstructive and reflux uropathy	-0.0001845	0.29315	0.3417	0.9698	genotyped	0.971
rs2456973	56416928	A	I49 Other cardiac arrhythmias	0.00018267	0.29477	0.3417	0.9698	genotyped	1.03
rs2456973	56416928	A	C60-C63 Malignant neoplasms of male genital organs	0.00060523	0.29483	0.3417	0.9698	genotyped	1.02
rs2456973	56416928	A	C64 Malignant neoplasm of kidney, except renal pelvis	0.00010361	0.29501	0.3417	0.9698	genotyped	1.05
rs2456973	56416928	A	urinary tract infection/kidney infection	0.00017359	0.29545	0.3417	0.9698	genotyped	1.03
rs2456973	56416928	A	K90-K93 Other diseases of the digestive system	0.00039207	0.29923	0.3417	0.9698	genotyped	1.01
rs2456973	56416928	A	peripheral nerve disorder	-0.00016884	0.29954	0.3417	0.9698	genotyped	0.969
rs2456973	56416928	A	F20-F29 Schizophrenia, schizotypal and delusional disorders	-0.00011088	0.30061	0.3417	0.9698	genotyped	0.954
rs2456973	56416928	A	J90 Pleural effusion, not elsewhere classified	0.00025338	0.30096	0.3417	0.9698	genotyped	1.02
rs2456973	56416928	A	K12 Stomatitis and related lesions	0.00010075	0.30419	0.3417	0.9698	genotyped	1.05
rs2456973	56416928	A	E53 Deficiency of other B group vitamins	-9.5585e-05	0.30432	0.3417	0.9698	genotyped	0.947
rs2456973	56416928	A	Cereal intake	-0.0059691	0.30462	0.3417	0.9698	genotyped	-
rs2456973	56416928	A	O72 Postpartum haemorrhage	-0.00023176	0.30572	0.3417	0.9698	genotyped	0.961
rs2456973	56416928	A	H11 Other disorders of conjunctiva	9.6599e-05	0.30667	0.3417	0.9698	genotyped	1.05
rs2456973	56416928	A	Pace-maker	-0.00012288	0.30913	0.3417	0.9698	genotyped	0.96
rs2456973	56416928	A	N42 Other disorders of prostate	-0.00027268	0.31737	0.3417	0.9698	genotyped	0.962
rs2456973	56416928	A	B15-B19 Viral hepatitis	8.1941e-05	0.3194	0.3417	0.9698	genotyped	1.06
rs2456973	56416928	A	K55 Vascular disorders of intestine	0.00010908	0.32134	0.3417	0.9698	genotyped	1.05
rs2456973	56416928	A	type 2 diabetes	0.0001726	0.32301	0.3417	0.9698	genotyped	1.03
rs2456973	56416928	A	appendicitis	-0.00019643	0.32519	0.3417	0.9698	genotyped	0.977
rs2456973	56416928	A	measles / morbillivirus	-0.00012489	0.32539	0.3417	0.9698	genotyped	0.963
rs2456973	56416928	A	retinal problem	-0.00016792	0.32556	0.3417	0.9698	genotyped	0.972
rs2456973	56416928	A	M35 Other systemic involvement of connective tissue	0.00014532	0.32869	0.3417	0.9698	genotyped	1.03
rs2456973	56416928	A	C20 Malignant neoplasm of rectum	-0.00011305	0.32927	0.3417	0.9698	genotyped	0.96
rs2456973	56416928	A	M31 Other necrotising vasculopathies	8.0672e-05	0.32952	0.3417	0.9698	genotyped	1.06
rs2456973	56416928	A	H60 Otitis externa	7.6964e-05	0.33139	0.3417	0.9698	genotyped	1.06
rs2456973	56416928	A	back problem	0.00049939	0.33197	0.3417	0.9698	genotyped	1.01
rs2456973	56416928	A	A00-A09 Intestinal infectious diseases	0.00030946	0.33205	0.3417	0.9698	genotyped	1.01
rs2456973	56416928	A	M71 Other bursopathies	9.4503e-05	0.33448	0.3417	0.9698	genotyped	1.05
rs2456973	56416928	A	H65-H75 Diseases of middle ear and mastoid	-0.00018657	0.33559	0.3417	0.9698	genotyped	0.976
rs2456973	56416928	A	K35 Acute appendicitis	0.00017728	0.33652	0.3417	0.9698	genotyped	1.03
rs2456973	56416928	A	O03 Spontaneous abortion	-0.00022069	0.33879	0.3417	0.9698	genotyped	0.964
rs2456973	56416928	A	prostate problem (not cancer)	0.00057381	0.34093	0.3417	0.9698	genotyped	1.02
rs2456973	56416928	A	H00-H06 Disorders of eyelid, lacrimal system and orbit	0.00031811	0.34093	0.3417	0.9698	genotyped	1.01
rs2456973	56416928	A	I71 Aortic aneurysm and dissection	0.00011883	0.34315	0.3417	0.9698	genotyped	1.04
rs2456973	56416928	A	L50-L54 Urticaria and erythema	-0.00010421	0.34691	0.3417	0.9698	genotyped	0.959
rs2456973	56416928	A	O00-O08 Pregnancy with abortive outcome	-0.00034761	0.34782	0.3417	0.9698	genotyped	0.978
rs2456973	56416928	A	N86 Erosion and ectropion of cervix uteri	0.00017714	0.35247	0.3417	0.9698	genotyped	1.04
rs2456973	56416928	A	K40-K46 Hernia	0.00062525	0.35367	0.3417	0.9698	genotyped	1.01
rs2456973	56416928	A	L20-L30 Dermatitis and eczema	-0.00017715	0.35468	0.3417	0.9698	genotyped	0.977
rs2456973	56416928	A	eye trauma	7.6175e-05	0.35576	0.3417	0.9698	genotyped	1.06
rs2456973	56416928	A	rheumatoid arthritis	0.00021257	0.35628	0.3417	0.9698	genotyped	1.02
rs2456973	56416928	A	M47 Spondylosis	-0.00027053	0.35712	0.3417	0.9698	genotyped	0.985
rs2456973	56416928	A	Number of days/week of vigorous physical activity 10+ minutes	0.0037011	0.35903	0.3417	0.9698	genotyped	-
rs2456973	56416928	A	E89 Postprocedural endocrine and metabolic disorders, not elsewhere classified	0.00011405	0.35967	0.3417	0.9698	genotyped	1.04
rs2456973	56416928	A	E50-E64 Other nutritional deficiencies	-0.00011648	0.36235	0.3417	0.9698	genotyped	0.966
rs2456973	56416928	A	N85 Other noninflammatory disorders of uterus, except cervix	0.000409	0.3644	0.3417	0.9698	genotyped	1.02
rs2456973	56416928	A	I12 Hypertensive renal disease	0.00011984	0.37044	0.3417	0.9698	genotyped	1.03
rs2456973	56416928	A	gastritis/gastric erosions	7.8027e-05	0.3716	0.3417	0.9698	genotyped	1.05
rs2456973	56416928	A	D05 Carcinoma in situ of breast	-0.00022955	0.37447	0.3417	0.9698	genotyped	0.97
rs2456973	56416928	A	K55-K64 Other diseases of intestines	-0.00069384	0.37456	0.3417	0.9698	genotyped	0.995
rs2456973	56416928	A	K70 Alcoholic liver disease	8.8409e-05	0.37458	0.3417	0.9698	genotyped	1.04
rs2456973	56416928	A	M67 Other disorders of synovium and tendon	-0.00018733	0.3748	0.3417	0.9698	genotyped	0.98
rs2456973	56416928	A	malabsorption/coeliac disease	-0.00012537	0.37763	0.3417	0.9698	genotyped	0.971
rs2456973	56416928	A	Tea intake	-0.005197	0.37891	0.3417	0.9698	genotyped	-
rs2456973	56416928	A	I85 Oesophageal varices	6.8631e-05	0.37967	0.3417	0.9698	genotyped	1.06
rs2456973	56416928	A	J22 Unspecified acute lower respiratory infection	0.00025826	0.38073	0.3417	0.9698	genotyped	1.01
rs2456973	56416928	A	A09 Diarrhoea and gastro-enteritis of presumed infectious origin	-0.00021329	0.38176	0.3417	0.9698	genotyped	0.983
rs2456973	56416928	A	M05 Seropositive rheumatoid arthritis	7.2025e-05	0.38259	0.3417	0.9698	genotyped	1.05
rs2456973	56416928	A	N40 Hyperplasia of prostate	-0.00064005	0.38365	0.3417	0.9698	genotyped	0.989
rs2456973	56416928	A	N18 Chronic renal failure	0.00019832	0.38427	0.3417	0.9698	genotyped	1.02
rs2456973	56416928	A	J84 Other interstitial pulmonary diseases	-9.5762e-05	0.38667	0.3417	0.9698	genotyped	0.963
rs2456973	56416928	A	F40 Phobic anxiety disorders	7.0234e-05	0.38718	0.3417	0.9698	genotyped	1.05
rs2456973	56416928	A	I24 Other acute ischaemic heart diseases	-0.0001099	0.38777	0.3417	0.9698	genotyped	0.967
rs2456973	56416928	A	B95-B98 Bacterial, viral and other infectious agents	0.0003281	0.39377	0.3417	0.9698	genotyped	1.01
rs2456973	56416928	A	N21 Calculus of lower urinary tract	8.019e-05	0.39829	0.3417	0.9698	genotyped	1.04
rs2456973	56416928	A	D50 Iron deficiency anaemia	-0.00025093	0.39903	0.3417	0.9698	genotyped	0.986
rs2456973	56416928	A	H10-H13 Disorders of conjunctiva	9.2179e-05	0.39913	0.3417	0.9698	genotyped	1.04
rs2456973	56416928	A	I45 Other conduction disorders	-0.00013436	0.40134	0.3417	0.9698	genotyped	0.975
rs2456973	56416928	A	J00-J06 Acute upper respiratory infections	-0.00015579	0.4022	0.3417	0.9698	genotyped	0.978
rs2456973	56416928	A	N97 Female infertility	-0.00016667	0.40277	0.3417	0.9698	genotyped	0.963
rs2456973	56416928	A	N47 Redundant prepuce, phimosis and paraphimosis	0.00028402	0.40298	0.3417	0.9698	genotyped	1.03
rs2456973	56416928	A	N70 Salpingitis and oophoritis	0.00012074	0.40537	0.3417	0.9698	genotyped	1.05
rs2456973	56416928	A	bacterial infection	-0.00018345	0.40564	0.3417	0.9698	genotyped	0.982
rs2456973	56416928	A	H40-H42 Glaucoma	-0.00018694	0.40606	0.3417	0.9698	genotyped	0.982
rs2456973	56416928	A	K07 Dentofacial anomalies [including malocclusion]	-6.942e-05	0.40843	0.3417	0.9698	genotyped	0.953
rs2456973	56416928	A	H40 Glaucoma	-0.00018567	0.4092	0.3417	0.9698	genotyped	0.983
rs2456973	56416928	A	other urological problem (male)	0.00053019	0.41021	0.3417	0.9698	genotyped	1.01
rs2456973	56416928	A	O42 Premature rupture of membranes	-0.00016839	0.41093	0.3417	0.9698	genotyped	0.965
rs2456973	56416928	A	K20 Oesophagitis	0.00026566	0.41205	0.3417	0.9698	genotyped	1.01
rs2456973	56416928	A	renal/kidney failure	7.4264e-05	0.41239	0.3417	0.9698	genotyped	1.05
rs2456973	56416928	A	N10-N16 Renal tubulo-interstitial diseases	-0.00017149	0.41314	0.3417	0.9698	genotyped	0.981
rs2456973	56416928	A	High light scatter reticulocyte count	1.3607e-05	0.41617	0.3417	0.9698	genotyped	-
rs2456973	56416928	A	K02 Dental caries	0.0001545	0.41726	0.3417	0.9698	genotyped	1.02
rs2456973	56416928	A	N02 Recurrent and persistent haematuria	7.3749e-05	0.41847	0.3417	0.9698	genotyped	1.04
rs2456973	56416928	A	K50 Crohn's disease [regional enteritis]	-0.0001135	0.42239	0.3417	0.9698	genotyped	0.973
rs2456973	56416928	A	K60 Fissure and fistula of anal and rectal regions	-0.00015362	0.42364	0.3417	0.9698	genotyped	0.98
rs2456973	56416928	A	psychological/psychiatric problem	-0.00045836	0.42378	0.3417	0.9698	genotyped	0.993
rs2456973	56416928	A	Bread intake	0.013606	0.42625	0.3417	0.9698	genotyped	-
rs2456973	56416928	A	H35 Other retinal disorders	-0.00015968	0.42695	0.3417	0.9698	genotyped	0.981
rs2456973	56416928	A	connective tissue disorder	-0.00014112	0.428	0.3417	0.9698	genotyped	0.979
rs2456973	56416928	A	M22 Disorders of patella	-8.2933e-05	0.42887	0.3417	0.9698	genotyped	0.964
rs2456973	56416928	A	varicose veins	0.00010372	0.42903	0.3417	0.9698	genotyped	1.03
rs2456973	56416928	A	G99 Other disorders of nervous system in diseases classified elsewhere	8.8253e-05	0.4321	0.3417	0.9698	genotyped	1.03
rs2456973	56416928	A	spinal injury	-6.7194e-05	0.43821	0.3417	0.9698	genotyped	0.957
rs2456973	56416928	A	O75 Other complications of labour and delivery, not elsewhere classified	-0.00013342	0.44232	0.3417	0.9698	genotyped	0.961
rs2456973	56416928	A	other renal/kidney problem	0.00012468	0.4425	0.3417	0.9698	genotyped	1.02
rs2456973	56416928	A	F05 Delirium, not induced by alcohol and other psychoactive substances	6.2851e-05	0.44386	0.3417	0.9698	genotyped	1.05
rs2456973	56416928	A	gall bladder disease	0.00022106	0.44505	0.3417	0.9698	genotyped	1.01
rs2456973	56416928	A	N20-N23 Urolithiasis	0.0002062	0.44582	0.3417	0.9698	genotyped	1.01
rs2456973	56416928	A	allergy or anaphylactic reaction to food	-0.0001123	0.44814	0.3417	0.9698	genotyped	0.975
rs2456973	56416928	A	O36 Maternal care for other known or suspected foetal problems	0.00020342	0.44829	0.3417	0.9698	genotyped	1.02
rs2456973	56416928	A	L03 Cellulitis	0.00021732	0.44861	0.3417	0.9698	genotyped	1.01
rs2456973	56416928	A	M18 Arthrosis of first carpometacarpal joint	9.3587e-05	0.45129	0.3417	0.9698	genotyped	1.03
rs2456973	56416928	A	oesophagitis/barretts oesophagus	-9.1984e-05	0.45211	0.3417	0.9698	genotyped	0.97
rs2456973	56416928	A	D04 Carcinoma in situ of skin	7.7519e-05	0.45296	0.3417	0.9698	genotyped	1.04
rs2456973	56416928	A	mania/bipolar disorder/manic depression	-8.6466e-05	0.45708	0.3417	0.9698	genotyped	0.969
rs2456973	56416928	A	sarcoidosis	-7.154e-05	0.4581	0.3417	0.9698	genotyped	0.963
rs2456973	56416928	A	N32 Other disorders of bladder	0.00023296	0.45968	0.3417	0.9698	genotyped	1.01
rs2456973	56416928	A	C30-C39 Malignant neoplasms of respiratory and intrathoracic organs	0.00010638	0.46123	0.3417	0.9698	genotyped	1.03
rs2456973	56416928	A	M21 Other acquired deformities of limbs	0.00010296	0.4657	0.3417	0.9698	genotyped	1.03
rs2456973	56416928	A	K22 Other diseases of oesophagus	0.00024249	0.46664	0.3417	0.9698	genotyped	1.01
rs2456973	56416928	A	I08 Multiple valve diseases	-0.00010125	0.46773	0.3417	0.9698	genotyped	0.975
rs2456973	56416928	A	diabetes	-0.000319	0.46886	0.3417	0.9698	genotyped	0.993
rs2456973	56416928	A	K04 Diseases of pulp and periapical tissues	0.00011944	0.46936	0.3417	0.9698	genotyped	1.02
rs2456973	56416928	A	other fractures	6.3427e-05	0.47681	0.3417	0.9698	genotyped	1.04
rs2456973	56416928	A	O20-O29 Other maternal disorders predominantly related to pregnancy	-0.00023845	0.48085	0.3417	0.9698	genotyped	0.982
rs2456973	56416928	A	D69 Purpura and other haemorrhagic conditions	9.8268e-05	0.48147	0.3417	0.9698	genotyped	1.03
rs2456973	56416928	A	N83 Noninflammatory disorders of ovary, Fallopian tube and broad ligament	-0.00031477	0.48214	0.3417	0.9698	genotyped	0.986
rs2456973	56416928	A	F33 Recurrent depressive disorder	-6.4954e-05	0.48281	0.3417	0.9698	genotyped	0.964
rs2456973	56416928	A	bronchiectasis	-7.4139e-05	0.48651	0.3417	0.9698	genotyped	0.969
rs2456973	56416928	A	gynaecological disorder (not cancer)	-0.00056867	0.48753	0.3417	0.9698	genotyped	0.993
rs2456973	56416928	A	L60 Nail disorders	8.082e-05	0.48796	0.3417	0.9698	genotyped	1.03
rs2456973	56416928	A	K65 Peritonitis	-6.7675e-05	0.48883	0.3417	0.9698	genotyped	0.966
rs2456973	56416928	A	J20-J22 Other acute lower respiratory infections	0.00020587	0.48901	0.3417	0.9698	genotyped	1.01
rs2456973	56416928	A	L89 Decubitus ulcer	-5.945e-05	0.48947	0.3417	0.9698	genotyped	0.961
rs2456973	56416928	A	K01 Embedded and impacted teeth	0.00010279	0.48957	0.3417	0.9698	genotyped	1.02
rs2456973	56416928	A	J98 Other respiratory disorders	0.00013361	0.49044	0.3417	0.9698	genotyped	1.02
rs2456973	56416928	A	K51 Ulcerative colitis	0.00013174	0.49167	0.3417	0.9698	genotyped	1.02
rs2456973	56416928	A	G57 Mononeuropathies of lower limb	9.5804e-05	0.49257	0.3417	0.9698	genotyped	1.02
rs2456973	56416928	A	liver/biliary/pancreas problem	0.00024795	0.49257	0.3417	0.9698	genotyped	1.01
rs2456973	56416928	A	N35 Urethral stricture	0.00013272	0.49709	0.3417	0.9698	genotyped	1.02
rs2456973	56416928	A	other joint disorder	0.00014602	0.49762	0.3417	0.9698	genotyped	1.02
rs2456973	56416928	A	Number of vehicles in household	-0.0012007	0.49902	0.3417	0.9698	genotyped	-
rs2456973	56416928	A	H90 Conductive and sensorineural hearing loss	-7.1772e-05	0.49975	0.3417	0.9698	genotyped	0.969
rs2456973	56416928	A	J95-J99 Other diseases of the respiratory system	0.00016812	0.49988	0.3417	0.9698	genotyped	1.01
rs2456973	56416928	A	chronic obstructive airways disease/copd	8.7091e-05	0.50321	0.3417	0.9698	genotyped	1.03
rs2456973	56416928	A	ankylosing spondylitis	-7.6664e-05	0.50352	0.3417	0.9698	genotyped	0.973
rs2456973	56416928	A	G25 Other extrapyramidal and movement disorders	5.6521e-05	0.50581	0.3417	0.9698	genotyped	1.04
rs2456973	56416928	A	F43 Reaction to severe stress, and adjustment disorders	5.1928e-05	0.50581	0.3417	0.9698	genotyped	1.04
rs2456973	56416928	A	G93 Other disorders of brain	-8.989e-05	0.5086	0.3417	0.9698	genotyped	0.976
rs2456973	56416928	A	anal problem	8.2597e-05	0.5093	0.3417	0.9698	genotyped	1.03
rs2456973	56416928	A	pleurisy	-8.5152e-05	0.50935	0.3417	0.9698	genotyped	0.975
rs2456973	56416928	A	M10 Gout	0.00012676	0.50986	0.3417	0.9698	genotyped	1.02
rs2456973	56416928	A	osteoporosis	0.00017882	0.51334	0.3417	0.9698	genotyped	1.01
rs2456973	56416928	A	O20 Haemorrhage in early pregnancy	0.00012434	0.51338	0.3417	0.9698	genotyped	1.03
rs2456973	56416928	A	K50-K52 Noninfective enteritis and colitis	0.00030024	0.51451	0.3417	0.9698	genotyped	1.01
rs2456973	56416928	A	M13 Other arthritis	0.00023157	0.51972	0.3417	0.9698	genotyped	1.01
rs2456973	56416928	A	G80-G83 Cerebral palsy and other paralytic syndromes	-0.00010171	0.52052	0.3417	0.9698	genotyped	0.98
rs2456973	56416928	A	I46 Cardiac arrest	-6.7527e-05	0.52275	0.3417	0.9698	genotyped	0.971
rs2456973	56416928	A	L81 Other disorders of pigmentation	6.0943e-05	0.52665	0.3417	0.9698	genotyped	1.03
rs2456973	56416928	A	J09-J18 Influenza and pneumonia	0.00021117	0.52838	0.3417	0.9698	genotyped	1.01
rs2456973	56416928	A	duodenal ulcer	-8.8989e-05	0.52982	0.3417	0.9698	genotyped	0.979
rs2456973	56416928	A	F00-F09 Organic, including symptomatic, mental disorders	8.4607e-05	0.53389	0.3417	0.9698	genotyped	1.02
rs2456973	56416928	A	H83 Other diseases of inner ear	6.1167e-05	0.53521	0.3417	0.9698	genotyped	1.03
rs2456973	56416928	A	F41 Other anxiety disorders	-0.00016185	0.53651	0.3417	0.9698	genotyped	0.989
rs2456973	56416928	A	Number of operations, self-reported	0.0019325	0.53787	0.3417	0.9698	genotyped	-
rs2456973	56416928	A	L30 Other dermatitis	-8.2042e-05	0.53862	0.3417	0.9698	genotyped	0.978
rs2456973	56416928	A	K61 Abscess of anal and rectal regions	-7.7531e-05	0.53895	0.3417	0.9698	genotyped	0.976
rs2456973	56416928	A	M45-M49 Spondylopathies	0.00022136	0.54063	0.3417	0.9698	genotyped	1.01
rs2456973	56416928	A	H15-H22 Disorders of sclera, cornea, iris and ciliary body	-8.418e-05	0.54375	0.3417	0.9698	genotyped	0.979
rs2456973	56416928	A	tropical & travel-related infections	-4.8885e-05	0.54645	0.3417	0.9698	genotyped	0.964
rs2456973	56416928	A	O32 Maternal care for known or suspected malpresentation of foetus	0.00012435	0.54671	0.3417	0.9698	genotyped	1.03
rs2456973	56416928	A	N17-N19 Renal failure	0.00018713	0.54793	0.3417	0.9698	genotyped	1.01
rs2456973	56416928	A	E27 Other disorders of adrenal gland	-4.4232e-05	0.5507	0.3417	0.9698	genotyped	0.961
rs2456973	56416928	A	L90 Atrophic disorders of skin	0.00010768	0.5535	0.3417	0.9698	genotyped	1.02
rs2456973	56416928	A	G43 Migraine	-0.00010623	0.55357	0.3417	0.9698	genotyped	0.984
rs2456973	56416928	A	H34 Retinal vascular occlusions	-4.6477e-05	0.55454	0.3417	0.9698	genotyped	0.964
rs2456973	56416928	A	peritonitis	-7.5589e-05	0.55538	0.3417	0.9698	genotyped	0.978
rs2456973	56416928	A	K58 Irritable bowel syndrome	-0.00014822	0.55722	0.3417	0.9698	genotyped	0.989
rs2456973	56416928	A	C67 Malignant neoplasm of bladder	5.5766e-05	0.55774	0.3417	0.9698	genotyped	1.03
rs2456973	56416928	A	breast cysts	-0.00014633	0.56089	0.3417	0.9698	genotyped	0.979
rs2456973	56416928	A	varicella zoster virus	8.6501e-05	0.56244	0.3417	0.9698	genotyped	1.02
rs2456973	56416928	A	cranial nerve problem/palsy	5.6691e-05	0.56254	0.3417	0.9698	genotyped	1.03
rs2456973	56416928	A	fracture head & neck	6.708e-05	0.56257	0.3417	0.9698	genotyped	1.02
rs2456973	56416928	A	muscle/soft tissue problem	0.00018178	0.56277	0.3417	0.9698	genotyped	1.01
rs2456973	56416928	A	N17 Acute renal failure	0.00013199	0.56373	0.3417	0.9698	genotyped	1.01
rs2456973	56416928	A	B97 Viral agents as the cause of diseases classified to other chapters	-4.6061e-05	0.56385	0.3417	0.9698	genotyped	0.965
rs2456973	56416928	A	D64 Other anaemias	0.0002091	0.56427	0.3417	0.9698	genotyped	1.01
rs2456973	56416928	A	N36 Other disorders of urethra	-5.4651e-05	0.56573	0.3417	0.9698	genotyped	0.971
rs2456973	56416928	A	Cooked vegetable intake	-0.0019741	0.56587	0.3417	0.9698	genotyped	-
rs2456973	56416928	A	J06 Acute upper respiratory infections of multiple and unspecified sites	5.6398e-05	0.5678	0.3417	0.9698	genotyped	1.03
rs2456973	56416928	A	J96 Respiratory failure, not elsewhere classified	-8.7901e-05	0.56887	0.3417	0.9698	genotyped	0.982
rs2456973	56416928	A	K08 Other disorders of teeth and supporting structures	-9.9279e-05	0.57294	0.3417	0.9698	genotyped	0.984
rs2456973	56416928	A	O26 Maternal care for other conditions predominantly related to pregnancy	-0.00014641	0.5775	0.3417	0.9698	genotyped	0.982
rs2456973	56416928	A	K25 Gastric ulcer	0.00012429	0.57828	0.3417	0.9698	genotyped	1.01
rs2456973	56416928	A	O60-O75 Complications of labour and delivery	-0.00029916	0.57972	0.3417	0.9698	genotyped	0.992
rs2456973	56416928	A	O02 Other abnormal products of conception	0.00012383	0.58134	0.3417	0.9698	genotyped	1.02
rs2456973	56416928	A	E10-E14 Diabetes mellitus	0.00024448	0.58367	0.3417	0.9698	genotyped	1.01
rs2456973	56416928	A	N20 Calculus of kidney and ureter	0.00012776	0.58394	0.3417	0.9698	genotyped	1.01
rs2456973	56416928	A	mumps / epidemic parotitis	-5.5272e-05	0.58811	0.3417	0.9698	genotyped	0.974
rs2456973	56416928	A	urinary frequency / incontinence	-7.0326e-05	0.58924	0.3417	0.9698	genotyped	0.98
rs2456973	56416928	A	B95 Streptococcus and staphylococcus as the cause of diseases classified to other chapters	0.00011747	0.58996	0.3417	0.9698	genotyped	1.01
rs2456973	56416928	A	H25 Senile cataract	-0.00016261	0.59346	0.3417	0.9698	genotyped	0.992
rs2456973	56416928	A	Salt added to food	0.00092061	0.59829	0.3417	0.9698	genotyped	-
rs2456973	56416928	A	N31 Neuromuscular dysfunction of bladder, not elsewhere classified	-7.1316e-05	0.60385	0.3417	0.9698	genotyped	0.982
rs2456973	56416928	A	L97 Ulcer of lower limb, not elsewhere classified	5.7731e-05	0.60391	0.3417	0.9698	genotyped	1.02
rs2456973	56416928	A	I05-I09 Chronic rheumatic heart diseases	-8.3207e-05	0.60411	0.3417	0.9698	genotyped	0.984
rs2456973	56416928	A	F32 Depressive episode	0.00018695	0.60553	0.3417	0.9698	genotyped	1.01
rs2456973	56416928	A	J31 Chronic rhinitis, nasopharyngitis and pharyngitis	-5.19e-05	0.60814	0.3417	0.9698	genotyped	0.975
rs2456973	56416928	A	K62 Other diseases of anus and rectum	-0.00025651	0.61219	0.3417	0.9698	genotyped	0.995
rs2456973	56416928	A	N89 Other noninflammatory disorders of vagina	0.00012604	0.61295	0.3417	0.9698	genotyped	1.02
rs2456973	56416928	A	H92 Otalgia and effusion of ear	3.9459e-05	0.61769	0.3417	0.9698	genotyped	1.03
rs2456973	56416928	A	I51 Complications and ill-defined descriptions of heart disease	0.00010924	0.61897	0.3417	0.9698	genotyped	1.01
rs2456973	56416928	A	A30-A49 Other bacterial diseases	0.00011804	0.61937	0.3417	0.9698	genotyped	1.01
rs2456973	56416928	A	menorrhagia (unknown cause)	-0.00010274	0.62262	0.3417	0.9698	genotyped	0.98
rs2456973	56416928	A	O70 Perineal laceration during delivery	-0.00021291	0.62427	0.3417	0.9698	genotyped	0.991
rs2456973	56416928	A	N12 Tubulo-interstitial nephritis, not specified as acute or chronic	-5.0695e-05	0.62457	0.3417	0.9698	genotyped	0.977
rs2456973	56416928	A	B00-B09 Viral infections characterized by skin and mucous membrane lesions	-6.7285e-05	0.62484	0.3417	0.9698	genotyped	0.983
rs2456973	56416928	A	I72 Other aneurysm	3.6626e-05	0.62531	0.3417	0.9698	genotyped	1.03
rs2456973	56416928	A	N99 Postprocedural disorders of genito-urinary system, not elsewhere classified	-5.7125e-05	0.62639	0.3417	0.9698	genotyped	0.98
rs2456973	56416928	A	N99-N99 Other disorders of the genitourinary system	-5.7125e-05	0.62639	0.3417	0.9698	genotyped	0.98
rs2456973	56416928	A	J40 Bronchitis, not specified as acute or chronic	4.1892e-05	0.62732	0.3417	0.9698	genotyped	1.03
rs2456973	56416928	A	N64 Other disorders of breast	0.00010666	0.62793	0.3417	0.9698	genotyped	1.02
rs2456973	56416928	A	throat or larynx disorder	-9.5925e-05	0.62981	0.3417	0.9698	genotyped	0.988
rs2456973	56416928	A	N87 Dysplasia of cervix uteri	0.00011857	0.6308	0.3417	0.9698	genotyped	1.02
rs2456973	56416928	A	Number of treatments/medications taken	0.0024772	0.63459	0.3417	0.9698	genotyped	-
rs2456973	56416928	A	K52 Other non-infective gastro-enteritis and colitis	0.0002004	0.63797	0.3417	0.9698	genotyped	1.01
rs2456973	56416928	A	I78 Diseases of capillaries	4.1528e-05	0.6431	0.3417	0.9698	genotyped	1.03
rs2456973	56416928	A	G45 Transient cerebral ischaemic attacks and related syndromes	-7.9216e-05	0.64612	0.3417	0.9698	genotyped	0.987
rs2456973	56416928	A	D06 Carcinoma in situ of cervix uteri	-0.00012247	0.64659	0.3417	0.9698	genotyped	0.985
rs2456973	56416928	A	bone disorder	0.00014665	0.6476	0.3417	0.9698	genotyped	1.01
rs2456973	56416928	A	I70 Atherosclerosis	-5.534e-05	0.64837	0.3417	0.9698	genotyped	0.982
rs2456973	56416928	A	cervical spondylosis	8.4662e-05	0.6485	0.3417	0.9698	genotyped	1.01
rs2456973	56416928	A	hepatitis	-7.051e-05	0.64993	0.3417	0.9698	genotyped	0.986
rs2456973	56416928	A	N95 Menopausal and other perimenopausal disorders	-0.00028283	0.65089	0.3417	0.9698	genotyped	0.994
rs2456973	56416928	A	rosacea	3.9686e-05	0.65129	0.3417	0.9698	genotyped	1.03
rs2456973	56416928	A	chronic fatigue syndrome	6.6335e-05	0.65243	0.3417	0.9698	genotyped	1.02
rs2456973	56416928	A	osteopenia	4.846e-05	0.65795	0.3417	0.9698	genotyped	1.02
rs2456973	56416928	A	N90 Other noninflammatory disorders of vulva and perineum	-0.00012044	0.6597	0.3417	0.9698	genotyped	0.986
rs2456973	56416928	A	I95 Hypotension	-0.00010464	0.66171	0.3417	0.9698	genotyped	0.991
rs2456973	56416928	A	diverticular disease/diverticulitis	9.9551e-05	0.66657	0.3417	0.9698	genotyped	1.01
rs2456973	56416928	A	D73 Diseases of spleen	-3.3828e-05	0.66843	0.3417	0.9698	genotyped	0.974
rs2456973	56416928	A	M53 Other dorsopathies, not elsewhere classified	-3.4332e-05	0.66849	0.3417	0.9698	genotyped	0.974
rs2456973	56416928	A	Basophill count	3.5208e-05	0.66998	0.3417	0.9698	genotyped	-
rs2456973	56416928	A	N80 Endometriosis	-0.0001651	0.67024	0.3417	0.9698	genotyped	0.99
rs2456973	56416928	A	K86 Other diseases of pancreas	-4.8905e-05	0.67056	0.3417	0.9698	genotyped	0.982
rs2456973	56416928	A	Frequency of solarium/sunlamp use	0.0041696	0.67249	0.3417	0.9698	genotyped	-
rs2456973	56416928	A	anxiety/panic attacks	-0.00010836	0.67382	0.3417	0.9698	genotyped	0.992
rs2456973	56416928	A	K66 Other disorders of peritoneum	8.0027e-05	0.6751	0.3417	0.9698	genotyped	1.01
rs2456973	56416928	A	J30 Vasomotor and allergic rhinitis	-4.6169e-05	0.67524	0.3417	0.9698	genotyped	0.982
rs2456973	56416928	A	M94 Other disorders of cartilage	-3.9481e-05	0.67527	0.3417	0.9698	genotyped	0.978
rs2456973	56416928	A	N45 Orchitis and epididymitis	8.7203e-05	0.68555	0.3417	0.9698	genotyped	1.02
rs2456973	56416928	A	N30 Cystitis	7.5059e-05	0.68599	0.3417	0.9698	genotyped	1.01
rs2456973	56416928	A	J18 Pneumonia, organism unspecified	0.00012932	0.68613	0.3417	0.9698	genotyped	1.01
rs2456973	56416928	A	M00-M03 Infectious arthropathies	3.0335e-05	0.68745	0.3417	0.9698	genotyped	1.03
rs2456973	56416928	A	Platelet distribution width	-0.00036381	0.68747	0.3417	0.9698	genotyped	-
rs2456973	56416928	A	helicobacter pylori	-4.7276e-05	0.68882	0.3417	0.9698	genotyped	0.984
rs2456973	56416928	A	G35-G37 Demyelinating diseases of the central nervous system	-5.2416e-05	0.69039	0.3417	0.9698	genotyped	0.986
rs2456973	56416928	A	G55 Nerve root and plexus compressions in diseases classified elsewhere	8.5386e-05	0.6907	0.3417	0.9698	genotyped	1.01
rs2456973	56416928	A	rheumatic fever	-4.8189e-05	0.69099	0.3417	0.9698	genotyped	0.984
rs2456973	56416928	A	I47 Paroxysmal tachycardia	7.6814e-05	0.69253	0.3417	0.9698	genotyped	1.01
rs2456973	56416928	A	M86-M90 Other osteopathies	7.5527e-05	0.69331	0.3417	0.9698	genotyped	1.01
rs2456973	56416928	A	depression	-0.00019938	0.69408	0.3417	0.9698	genotyped	0.996
rs2456973	56416928	A	testicular problems (not cancer)	6.9529e-05	0.69818	0.3417	0.9698	genotyped	1.02
rs2456973	56416928	A	M50 Cervical disk disorders	5.1198e-05	0.70016	0.3417	0.9698	genotyped	1.01
rs2456973	56416928	A	Number in household	-0.00085282	0.70124	0.3417	0.9698	genotyped	-
rs2456973	56416928	A	heart attack/myocardial infarction	-0.00012261	0.70229	0.3417	0.9698	genotyped	0.995
rs2456973	56416928	A	transient ischaemic attack (tia)	-5.1324e-05	0.70283	0.3417	0.9698	genotyped	0.986
rs2456973	56416928	A	J69 Pneumonitis due to solids and liquids	-3.1949e-05	0.70341	0.3417	0.9698	genotyped	0.978
rs2456973	56416928	A	H01 Other inflammation of eyelid	-3.1742e-05	0.7036	0.3417	0.9698	genotyped	0.978
rs2456973	56416928	A	I64 Stroke, not specified as haemorrhage or infarction	4.2216e-05	0.70518	0.3417	0.9698	genotyped	1.02
rs2456973	56416928	A	M70 Soft tissue disorders related to use, overuse and pressure	-5.207e-05	0.70573	0.3417	0.9698	genotyped	0.987
rs2456973	56416928	A	cerebrovascular disease	-0.00011141	0.70695	0.3417	0.9698	genotyped	0.994
rs2456973	56416928	A	B35-B49 Mycoses	-6.5584e-05	0.71071	0.3417	0.9698	genotyped	0.99
rs2456973	56416928	A	J03 Acute tonsillitis	-3.0248e-05	0.71129	0.3417	0.9698	genotyped	0.978
rs2456973	56416928	A	O47 False labour	-7.5077e-05	0.71157	0.3417	0.9698	genotyped	0.984
rs2456973	56416928	A	N73 Other female pelvic inflammatory diseases	0.00012072	0.71487	0.3417	0.9698	genotyped	1.01
rs2456973	56416928	A	head injury	-4.6174e-05	0.71577	0.3417	0.9698	genotyped	0.986
rs2456973	56416928	A	Comparative body size at age 10	-0.0004702	0.71992	0.3417	0.9698	genotyped	-
rs2456973	56416928	A	gastric/stomach ulcers	-6.6823e-05	0.72033	0.3417	0.9698	genotyped	0.991
rs2456973	56416928	A	other abdominal problem	-8.8919e-05	0.72098	0.3417	0.9698	genotyped	0.993
rs2456973	56416928	A	E86 Volume depletion	6.4714e-05	0.72174	0.3417	0.9698	genotyped	1.01
rs2456973	56416928	A	muscle or soft tissue injuries	6.6258e-05	0.72282	0.3417	0.9698	genotyped	1.01
rs2456973	56416928	A	stomach disorder	8.1124e-05	0.72575	0.3417	0.9698	genotyped	1.01
rs2456973	56416928	A	D60-D64 Aplastic and other anaemias	0.00013132	0.72709	0.3417	0.9698	genotyped	1
rs2456973	56416928	A	G35 Multiple sclerosis	-4.2622e-05	0.72733	0.3417	0.9698	genotyped	0.986
rs2456973	56416928	A	I44 Atrioventricular and left bundle-branch block	7.1502e-05	0.72738	0.3417	0.9698	genotyped	1.01
rs2456973	56416928	A	abdominal hernia	5.7698e-05	0.72791	0.3417	0.9698	genotyped	1.01
rs2456973	56416928	A	H66 Suppurative and unspecified otitis media	-3.3196e-05	0.72989	0.3417	0.9698	genotyped	0.983
rs2456973	56416928	A	M80 Osteoporosis with pathological fracture	3.5122e-05	0.73218	0.3417	0.9698	genotyped	1.02
rs2456973	56416928	A	M20-M25 Other joint disorders	0.00021489	0.73335	0.3417	0.9698	genotyped	1
rs2456973	56416928	A	G40-G47 Episodic and paroxysmal disorders	-0.00013469	0.73609	0.3417	0.9698	genotyped	0.996
rs2456973	56416928	A	K59 Other functional intestinal disorders	-0.00011961	0.73746	0.3417	0.9698	genotyped	0.995
rs2456973	56416928	A	K82 Other diseases of gallbladder	4.8434e-05	0.73821	0.3417	0.9698	genotyped	1.01
rs2456973	56416928	A	Red blood cell (erythrocyte) distribution width	-0.00057978	0.73821	0.3417	0.9698	genotyped	-
rs2456973	56416928	A	C43 Malignant melanoma of skin	-5.4241e-05	0.7384	0.3417	0.9698	genotyped	0.99
rs2456973	56416928	A	E78 Disorders of lipoprotein metabolism and other lipidaemias	-0.00019573	0.73862	0.3417	0.9698	genotyped	0.998
rs2456973	56416928	A	ear/vestibular disorder	-8.8169e-05	0.74235	0.3417	0.9698	genotyped	0.994
rs2456973	56416928	A	K42 Umbilical hernia	-6.7889e-05	0.74355	0.3417	0.9698	genotyped	0.992
rs2456973	56416928	A	allergy or anaphylactic reaction to drug	-6.6629e-05	0.74499	0.3417	0.9698	genotyped	0.992
rs2456973	56416928	A	Hand grip strength (right)	0.0047923	0.74504	0.3417	0.9698	genotyped	-
rs2456973	56416928	A	neurological injury/trauma	-5.2621e-05	0.74784	0.3417	0.9698	genotyped	0.99
rs2456973	56416928	A	I73 Other peripheral vascular diseases	6.5995e-05	0.74962	0.3417	0.9698	genotyped	1.01
rs2456973	56416928	A	A41 Other septicaemia	6.6548e-05	0.75034	0.3417	0.9698	genotyped	1.01
rs2456973	56416928	A	K85 Acute pancreatitis	-2.6086e-05	0.75085	0.3417	0.9698	genotyped	0.981
rs2456973	56416928	A	M06 Other rheumatoid arthritis	-7.0434e-05	0.75185	0.3417	0.9698	genotyped	0.993
rs2456973	56416928	A	I42 Cardiomyopathy	-3.7825e-05	0.75575	0.3417	0.9698	genotyped	0.988
rs2456973	56416928	A	epilepsy	6.2012e-05	0.75642	0.3417	0.9698	genotyped	1.01
rs2456973	56416928	A	Immature reticulocyte fraction	-3.4273e-05	0.76055	0.3417	0.9698	genotyped	-
rs2456973	56416928	A	N70-N77 Inflammatory diseases of female pelvic organs	-0.00014552	0.76285	0.3417	0.9698	genotyped	0.994
rs2456973	56416928	A	H50 Other strabismus	3.1395e-05	0.76323	0.3417	0.9698	genotyped	1.01
rs2456973	56416928	A	K76 Other diseases of liver	6.0208e-05	0.76334	0.3417	0.9698	genotyped	1.01
rs2456973	56416928	A	heart arrhythmia	-7.772e-05	0.77186	0.3417	0.9698	genotyped	0.995
rs2456973	56416928	A	G91 Hydrocephalus	-2.1078e-05	0.7724	0.3417	0.9698	genotyped	0.981
rs2456973	56416928	A	bronchitis	-5.4618e-05	0.77277	0.3417	0.9698	genotyped	0.993
rs2456973	56416928	A	N93 Other abnormal uterine and vaginal bleeding	0.00011419	0.77601	0.3417	0.9698	genotyped	1.01
rs2456973	56416928	A	M89 Other disorders of bone	-3.7561e-05	0.77963	0.3417	0.9698	genotyped	0.99
rs2456973	56416928	A	Hand grip strength (left) / Hand grip strength (right)	0.00011683	0.78123	0.3417	0.9698	genotyped	-
rs2456973	56416928	A	I34 Nonrheumatic mitral valve disorders	-4.491e-05	0.7861	0.3417	0.9698	genotyped	0.992
rs2456973	56416928	A	G60-G64 Polyneuropathies and other disorders of the peripheral nervous system	-3.8323e-05	0.79071	0.3417	0.9698	genotyped	0.991
rs2456973	56416928	A	L08 Other local infections of skin and subcutaneous tissue	-3.1416e-05	0.7945	0.3417	0.9698	genotyped	0.989
rs2456973	56416928	A	K41 Femoral hernia	2.2423e-05	0.79478	0.3417	0.9698	genotyped	1.01
rs2456973	56416928	A	H91 Other hearing loss	4.7319e-05	0.79488	0.3417	0.9698	genotyped	1.01
rs2456973	56416928	A	H90-H95 Other disorders of ear	5.9041e-05	0.79772	0.3417	0.9698	genotyped	1.01
rs2456973	56416928	A	N50 Other disorders of male genital organs	0.0001004	0.79887	0.3417	0.9698	genotyped	1.01
rs2456973	56416928	A	D00-D09 In situ neoplasms	6.8961e-05	0.80067	0.3417	0.9698	genotyped	1
rs2456973	56416928	A	I30-I52 Other forms of heart disease	0.00013625	0.80075	0.3417	0.9698	genotyped	1
rs2456973	56416928	A	stroke	-6.5701e-05	0.80134	0.3417	0.9698	genotyped	0.995
rs2456973	56416928	A	Platelet count	-0.024081	0.80322	0.3417	0.9698	genotyped	-
rs2456973	56416928	A	O30-O48 Maternal care related to the fetus and amniotic cavity and possible delivery problems	-0.00011504	0.80781	0.3417	0.9698	genotyped	0.996
rs2456973	56416928	A	disc problem	-7.1788e-05	0.81156	0.3417	0.9698	genotyped	0.996
rs2456973	56416928	A	M81 Osteoporosis without pathological fracture	6.1616e-05	0.81377	0.3417	0.9698	genotyped	1
rs2456973	56416928	A	M65-M68 Disorders of synovium and tendon	-7.6308e-05	0.81423	0.3417	0.9698	genotyped	0.996
rs2456973	56416928	A	H04 Disorders of lachrymal system	3.6619e-05	0.82014	0.3417	0.9698	genotyped	1.01
rs2456973	56416928	A	Mean corpuscular haemoglobin concentration	-0.00042701	0.82081	0.3417	0.9698	genotyped	-
rs2456973	56416928	A	pulmonary embolism +/- dvt	4.5105e-05	0.82094	0.3417	0.9698	genotyped	1.01
rs2456973	56416928	A	viral infection	4.3743e-05	0.82141	0.3417	0.9698	genotyped	1.01
rs2456973	56416928	A	D65-D69 Coagulation defects, purpura and other haemorrhagic conditions	-3.9034e-05	0.82348	0.3417	0.9698	genotyped	0.994
rs2456973	56416928	A	G90-G99 Other disorders of the nervous system	4.8513e-05	0.82413	0.3417	0.9698	genotyped	1
rs2456973	56416928	A	O85-O92 Complications predominantly related to the puerperium	-3.4861e-05	0.82456	0.3417	0.9698	genotyped	0.987
rs2456973	56416928	A	N19 Unspecified renal failure	-2.784e-05	0.82774	0.3417	0.9698	genotyped	0.992
rs2456973	56416928	A	K14 Diseases of tongue	2.5916e-05	0.82849	0.3417	0.9698	genotyped	1.01
rs2456973	56416928	A	M05-M14 Inflammatory polyarthropathies	9.7826e-05	0.82927	0.3417	0.9698	genotyped	1
rs2456973	56416928	A	N23 Unspecified renal colic	3.1595e-05	0.83182	0.3417	0.9698	genotyped	1.01
rs2456973	56416928	A	G44 Other headache syndromes	1.6532e-05	0.83321	0.3417	0.9698	genotyped	1.01
rs2456973	56416928	A	High light scatter reticulocyte percentage	7.764e-05	0.83558	0.3417	0.9698	genotyped	-
rs2456973	56416928	A	O04 Medical abortion	-4.2481e-05	0.83694	0.3417	0.9698	genotyped	0.991
rs2456973	56416928	A	H02 Other disorders of eyelid	-5.2662e-05	0.83809	0.3417	0.9698	genotyped	0.996
rs2456973	56416928	A	D80-D89 Certain disorders involving the immune mechanism	2.2347e-05	0.84052	0.3417	0.9698	genotyped	1.01
rs2456973	56416928	A	I84 Haemorrhoids	-0.00010145	0.84084	0.3417	0.9698	genotyped	0.998
rs2456973	56416928	A	N25-N29 Other disorders of kidney and ureter	-3.4776e-05	0.84197	0.3417	0.9698	genotyped	0.994
rs2456973	56416928	A	essential hypertension	2.8789e-05	0.84496	0.3417	0.9698	genotyped	1.01
rs2456973	56416928	A	J90-J94 Other diseases of pleura	5.3255e-05	0.84745	0.3417	0.9698	genotyped	1
rs2456973	56416928	A	G20-G26 Extrapyramidal and movement disorders	2.9139e-05	0.84754	0.3417	0.9698	genotyped	1.01
rs2456973	56416928	A	pneumothorax	2.2354e-05	0.8478	0.3417	0.9698	genotyped	1.01
rs2456973	56416928	A	I74 Arterial embolism and thrombosis	-1.983e-05	0.84861	0.3417	0.9698	genotyped	0.991
rs2456973	56416928	A	I22 Subsequent myocardial infarction	-1.7534e-05	0.84888	0.3417	0.9698	genotyped	0.99
rs2456973	56416928	A	Basophill percentage	0.00017504	0.84896	0.3417	0.9698	genotyped	-
rs2456973	56416928	A	O63 Long labour	-5.1801e-05	0.84972	0.3417	0.9698	genotyped	0.994
rs2456973	56416928	A	rectal or colon adenoma/polyps	-2.2677e-05	0.85227	0.3417	0.9698	genotyped	0.993
rs2456973	56416928	A	B37 Candidiasis	-2.8997e-05	0.85532	0.3417	0.9698	genotyped	0.994
rs2456973	56416928	A	N62 Hypertrophy of breast	1.7887e-05	0.85565	0.3417	0.9698	genotyped	1.01
rs2456973	56416928	A	M40-M43 Deforming dorsopathies	3.2835e-05	0.85601	0.3417	0.9698	genotyped	1
rs2456973	56416928	A	Sleep duration	-0.00040569	0.85692	0.3417	0.9698	genotyped	-
rs2456973	56416928	A	C15-C26 Malignant neoplasms of digestive organs	-4.4212e-05	0.86181	0.3417	0.9698	genotyped	0.997
rs2456973	56416928	A	D10-D36 Benign neoplasms	-1.5484e-05	0.86332	0.3417	0.9698	genotyped	0.991
rs2456973	56416928	A	N28 Other disorders of kidney and ureter, not elsewhere classified	-2.8575e-05	0.86409	0.3417	0.9698	genotyped	0.995
rs2456973	56416928	A	Part of a multiple birth	5.5774e-05	0.86428	0.3417	0.9698	genotyped	1
rs2456973	56416928	A	Fresh fruit intake	-0.00052132	0.86489	0.3417	0.9698	genotyped	-
rs2456973	56416928	A	L00-L08 Infections of the skin and subcutaneous tissue	5.7543e-05	0.86825	0.3417	0.9698	genotyped	1
rs2456973	56416928	A	back pain	2.6367e-05	0.8694	0.3417	0.9698	genotyped	1.01
rs2456973	56416928	A	kidney stone/ureter stone/bladder stone	3.152e-05	0.87013	0.3417	0.9698	genotyped	1
rs2456973	56416928	A	H81 Disorders of vestibular function	1.7413e-05	0.87164	0.3417	0.9698	genotyped	1.01
rs2456973	56416928	A	D41 Neoplasm of uncertain or unknown behaviour of urinary organs	-1.3852e-05	0.87284	0.3417	0.9698	genotyped	0.991
rs2456973	56416928	A	E16 Other disorders of pancreatic internal secretion	1.6629e-05	0.87326	0.3417	0.9698	genotyped	1.01
rs2456973	56416928	A	E15-E16 Other disorders of glucose regulation and pancreatic internal secretion	1.6573e-05	0.87387	0.3417	0.9698	genotyped	1.01
rs2456973	56416928	A	M19 Other arthrosis	6.5915e-05	0.87681	0.3417	0.9698	genotyped	1
rs2456973	56416928	A	M25 Other joint disorders, not elsewhere classified	5.9155e-05	0.87767	0.3417	0.9698	genotyped	1
rs2456973	56416928	A	tuberculosis (tb)	-2.3601e-05	0.87856	0.3417	0.9698	genotyped	0.995
rs2456973	56416928	A	M16 Coxarthrosis [arthrosis of hip]	5.4697e-05	0.87891	0.3417	0.9698	genotyped	1
rs2456973	56416928	A	N60 Benign mammary dysplasia	-4.0239e-05	0.87954	0.3417	0.9698	genotyped	0.995
rs2456973	56416928	A	I95-I99 Other and unspecified disorders of the circulatory system	-3.7512e-05	0.88182	0.3417	0.9698	genotyped	0.997
rs2456973	56416928	A	N63 Unspecified lump in breast	-1.9956e-05	0.88251	0.3417	0.9698	genotyped	0.995
rs2456973	56416928	A	M86 Osteomyelitis	-1.122e-05	0.88655	0.3417	0.9698	genotyped	0.991
rs2456973	56416928	A	D37-D48 Neoplasms of uncertain or unknown behaviour	2.0559e-05	0.8875	0.3417	0.9698	genotyped	1
rs2456973	56416928	A	J38 Diseases of vocal cords and larynx, not elsewhere classified	-1.9793e-05	0.88996	0.3417	0.9698	genotyped	0.995
rs2456973	56416928	A	heart valve problem/heart murmur	-2.607e-05	0.89394	0.3417	0.9698	genotyped	0.997
rs2456973	56416928	A	O99 Other maternal diseases classifiable elsewhere but complicating pregnancy, childbirth and the puerperium	-3.4424e-05	0.89395	0.3417	0.9698	genotyped	0.995
rs2456973	56416928	A	L92 Granulomatous disorders of skin and subcutaneous tissue	1.104e-05	0.89404	0.3417	0.9698	genotyped	1.01
rs2456973	56416928	A	G20 Parkinson's disease	-1.5231e-05	0.89498	0.3417	0.9698	genotyped	0.994
rs2456973	56416928	A	E05 Thyrotoxicosis [hyperthyroidism]	1.9335e-05	0.89507	0.3417	0.9698	genotyped	1
rs2456973	56416928	A	neck problem/injury	-2.5833e-05	0.89534	0.3417	0.9698	genotyped	0.997
rs2456973	56416928	A	K26 Duodenal ulcer	2.2039e-05	0.90802	0.3417	0.9698	genotyped	1
rs2456973	56416928	A	soft tissue inflammation	1.0152e-05	0.91091	0.3417	0.9698	genotyped	1.01
rs2456973	56416928	A	N41 Inflammatory diseases of prostate	3.2401e-05	0.912	0.3417	0.9698	genotyped	1
rs2456973	56416928	A	G70-G73 Diseases of myoneural junction and muscle	-8.6194e-06	0.91253	0.3417	0.9698	genotyped	0.993
rs2456973	56416928	A	Number of days/week walked 10+ minutes	-0.00043437	0.91461	0.3417	0.9698	genotyped	-
rs2456973	56416928	A	K05 Gingivitis and periodontal diseases	1.0429e-05	0.91577	0.3417	0.9698	genotyped	1.01
rs2456973	56416928	A	E83 Disorders of mineral metabolism	1.5586e-05	0.92092	0.3417	0.9698	genotyped	1
rs2456973	56416928	A	M41 Scoliosis	-1.0826e-05	0.9222	0.3417	0.9698	genotyped	0.996
rs2456973	56416928	A	D75 Other diseases of blood and blood-forming organs	-8.0172e-06	0.92547	0.3417	0.9698	genotyped	0.995
rs2456973	56416928	A	M91-M94 Chondropathies	1.113e-05	0.92563	0.3417	0.9698	genotyped	1
rs2456973	56416928	A	B98 Other specified infectious agents as the cause of diseases classified to other chapters	9.2605e-06	0.92601	0.3417	0.9698	genotyped	1
rs2456973	56416928	A	H80-H83 Diseases of inner ear	-1.3999e-05	0.9284	0.3417	0.9698	genotyped	0.997
rs2456973	56416928	A	arthritis (nos)	-1.7096e-05	0.92861	0.3417	0.9698	genotyped	0.998
rs2456973	56416928	A	J39 Other diseases of upper respiratory tract	-7.9951e-06	0.93054	0.3417	0.9698	genotyped	0.995
rs2456973	56416928	A	M65 Synovitis and tenosynovitis	-2.132e-05	0.93083	0.3417	0.9698	genotyped	0.998
rs2456973	56416928	A	A49 Bacterial infection of unspecified site	-8.074e-06	0.93163	0.3417	0.9698	genotyped	0.996
rs2456973	56416928	A	K40 Inguinal hernia	3.2966e-05	0.93517	0.3417	0.9698	genotyped	1
rs2456973	56416928	A	C50-C50 Malignant neoplasm of breast	4.7729e-05	0.93567	0.3417	0.9698	genotyped	1
rs2456973	56416928	A	C50 Malignant neoplasm of breast	4.7729e-05	0.93567	0.3417	0.9698	genotyped	1
rs2456973	56416928	A	F40-F48 Neurotic, stress-related and somatoform disorders	-2.2365e-05	0.93871	0.3417	0.9698	genotyped	0.999
rs2456973	56416928	A	K65-K67 Diseases of peritoneum	1.5435e-05	0.9414	0.3417	0.9698	genotyped	1
rs2456973	56416928	A	K35-K38 Diseases of appendix	1.4906e-05	0.94189	0.3417	0.9698	genotyped	1
rs2456973	56416928	A	O69 Labour and delivery complicated by umbilical cord complications	-1.0809e-05	0.94522	0.3417	0.9698	genotyped	0.996
rs2456973	56416928	A	B07 Viral warts	-5.4914e-06	0.95219	0.3417	0.9698	genotyped	0.997
rs2456973	56416928	A	L98 Other disorders of skin and subcutaneous tissue, not elsewhere classified	-1.5154e-05	0.95233	0.3417	0.9698	genotyped	0.999
rs2456973	56416928	A	M24 Other specific joint derangements	-1.0363e-05	0.95264	0.3417	0.9698	genotyped	0.998
rs2456973	56416928	A	M43 Other deforming dorsopathies	-8.0993e-06	0.9545	0.3417	0.9698	genotyped	0.998
rs2456973	56416928	A	G81 Hemiplegia	-7.3768e-06	0.95521	0.3417	0.9698	genotyped	0.998
rs2456973	56416928	A	J92 Pleural plaque	-5.1399e-06	0.95659	0.3417	0.9698	genotyped	0.997
rs2456973	56416928	A	G31 Other degenerative diseases of nervous system, not elsewhere classified	-4.0994e-06	0.96134	0.3417	0.9698	genotyped	0.997
rs2456973	56416928	A	substance abuse/dependency	4.1506e-06	0.96313	0.3417	0.9698	genotyped	1
rs2456973	56416928	A	L29 Pruritus	-4.1539e-06	0.96496	0.3417	0.9698	genotyped	0.998
rs2456973	56416928	A	chronic/degenerative neurological problem	-7.5066e-06	0.96508	0.3417	0.9698	genotyped	0.999
rs2456973	56416928	A	H55-H59 Other disorders of eye and adnexa	-4.6948e-06	0.96523	0.3417	0.9698	genotyped	0.998
rs2456973	56416928	A	N40-N51 Diseases of male genital organs	-4.1642e-05	0.96531	0.3417	0.9698	genotyped	1
rs2456973	56416928	A	L05 Pilonidal cyst	2.8775e-06	0.96974	0.3417	0.9698	genotyped	1
rs2456973	56416928	A	K43 Ventral hernia	-7.0869e-06	0.97153	0.3417	0.9698	genotyped	0.999
rs2456973	56416928	A	O94-O99 Other obstetric conditions, not elsewhere classified	8.5755e-06	0.97384	0.3417	0.9698	genotyped	1
rs2456973	56416928	A	Pork intake	-4.1447e-05	0.97806	0.3417	0.9698	genotyped	-
rs2456973	56416928	A	J80-J84 Other respiratory diseases principally affecting the interstitium	-3.6231e-06	0.9793	0.3417	0.9698	genotyped	0.999
rs2456973	56416928	A	F30-F39 Mood [affective] disorders	9.3939e-06	0.98008	0.3417	0.9698	genotyped	1
rs2456973	56416928	A	nervous breakdown	1.9747e-06	0.98146	0.3417	0.9698	genotyped	1
rs2456973	56416928	A	G62 Other polyneuropathies	2.671e-06	0.98181	0.3417	0.9698	genotyped	1
rs2456973	56416928	A	peripheral vascular disease	-2.4069e-06	0.98403	0.3417	0.9698	genotyped	0.999
rs2456973	56416928	A	uterine problem	-9.9325e-06	0.98838	0.3417	0.9698	genotyped	1
rs2456973	56416928	A	E70-E90 Metabolic disorders	9.2872e-06	0.98849	0.3417	0.9698	genotyped	1
rs2456973	56416928	A	L02 Cutaneous abscess, furuncle and carbuncle	1.4541e-06	0.99299	0.3417	0.9698	genotyped	1
rs2456973	56416928	A	H72 Perforation of tympanic membrane	8.1877e-07	0.99393	0.3417	0.9698	genotyped	1
rs2456973	56416928	A	M66 Spontaneous rupture of synovium and tendon	5.7181e-07	0.99422	0.3417	0.9698	genotyped	1
rs2456973	56416928	A	J60-J70 Lung diseases due to external agents	4.701e-07	0.99649	0.3417	0.9698	genotyped	1
rs2456973	56416928	A	N75 Diseases of Bartholin's gland	5.1822e-07	0.99757	0.3417	0.9698	genotyped	1
rs2456973	56416928	A	O46 Antepartum haemorrhage, not elsewhere classified	-1.7256e-07	0.99914	0.3417	0.9698	genotyped	1

### Sheet: ST5
ST5. Gene perturbation and genetic correlations
Traits-pair	perturbation-based correlation	FDR	genetic correlation	FDR
FG_EDU	-0.05	0.0335065	-0.142	0.050612
HDL_EDU	0.04	0.0857174	0.304	1.44626e-06
HEIGHT_EDU	0.08	0.000457669	0.131	2.38953e-05
LDL_EDU	0.06	0.0099269	-0.132	0.0544515
RA_EDU	-0.04	0.0857174	-0.171	0.0326667
SCZ_EDU	-0.02	0.405122	0.104	0.0260752
TC_EDU	0.1	8.29894e-06	-0.111	0.0613565
TG_EDU	0	1	-0.264	1.97568e-07
BMI_CD	0.01	0.682679	0.021	0.710772
BMI_EDU	-0.15	6.33282e-12	-0.279	8.0605e-15
BMI_FG	-0.03	0.206901	0.312	2.63965e-08
BMI_HDL	-0.08	0.000457669	-0.382	1.77205e-21
BMI_HEIGHT	0.05	0.0335065	-0.093	3.87895e-05
BMI_LDL	-0.06	0.0099269	0.082	0.0758545
BMI_RA	0.02	0.405122	-0.051	0.424004
BMI_SCZ	-0.04	0.0857174	-0.095	0.00083177
BMI_TC	-0.07	0.00238119	0.023	0.618293
BMI_TG	0.05	0.0335065	0.267	7.96966e-09
CD_EDU	0	1	-0.051	0.524164
CD_FG	-0.04	0.0857174	-0.077	0.4165
CD_HDL	0.05	0.0335065	-0.049	0.59233
CD_HEIGHT	0.09	6.96716e-05	0.03	0.581666
CD_LDL	-0.08	0.000457669	-0.102	0.139714
CD_RA	0.09	6.96716e-05	-0.029	0.828105
CD_SCZ	0.04	0.0857174	0.133	0.00825447
CD_TC	-0.05	0.0335065	-0.071	0.324583
CD_TG	-0.02	0.405122	0.026	0.784078
FG_HDL	-0.04	0.0857174	-0.285	0.000407925
FG_HEIGHT	0.02	0.405122	-0.043	0.462268
FG_LDL	0.03	0.206901	-0.029	0.816998
FG_RA	0.04	0.0857174	0.081	0.531228
FG_SCZ	0.04	0.0857174	-0.038	0.531228
FG_TC	-0.01	0.682679	-0.119	0.23715
FG_TG	-0.05	0.0335065	0.096	0.574271
HDL_HEIGHT	-0.04	0.0857174	0.024	0.592083
HDL_LDL	-0.12	6.22669e-08	0.091	0.573665
HDL_RA	-0.02	0.405122	-0.021	0.851486
HDL_SCZ	0	1	0.029	0.638325
HDL_TC	0.07	0.00238119	0.179	0.117946
HDL_TG	-0.47	8.867e-121	-0.612	3.48404e-12
HEIGHT_LDL	-0.03	0.206901	-0.093	0.0248167
HEIGHT_RA	0.12	6.22669e-08	0.001	0.99084
HEIGHT_SCZ	-0.03	0.206901	-0.002	0.964688
HEIGHT_TC	-0.07	0.00238119	-0.093	0.00630693
HEIGHT_TG	0	1	-0.081	0.0110461
LDL_RA	0.04	0.0857174	-0.017	0.888497
LDL_SCZ	-0.04	0.0857174	-0.013	0.825143
LDL_TC	0.84	0	0.99	0
LDL_TG	0.2	1.24007e-20	0.353	1.09059e-05
RA_SCZ	0.16	1.90786e-13	-0.043	0.5586
RA_TC	0.07	0.00238119	-0.037	0.721247
RA_TG	0.1	8.29894e-06	-0.061	0.462279
SCZ_TC	0.01	0.682679	-0.016	0.731397
SCZ_TG	0.02	0.405122	-0.038	0.460691
TC_TG	0.35	8.24332e-64	0.446	1.11502e-08

### Sheet: ST6
ST6. Correlation between observational correlation pvalues and gene-based test pvalues
Trait	Correlation	Pvalue
BMI	0.02	0.02
Educational attainment	0.01	0.08
Fasting Glucose	0.003	0.71
HDL	0.01	0.23
Height	0.02	0.01
LDL	-0.01	0.12
Total Cholesterol	-0.02	0.04
Triglycerides	0.03	0.00035
Waist-to-fip ratio	0	0.8

### Sheet: ST7
ST4. Proportion of observational correlation explained by TWMR, revTWMR and confounders
	BMI										Educational Attainment										Fasting Glucose										HDL										Height										LDL										Total Cholesterol										Triglycerides										WHRadjBMI
threshold	N_genes	beta_TWMR	se_TWMR	P_TWMR	beta_revTWMR	se_revTWMR	P_revTWMR	beta_confounders	se_confounders	P_confounders	N_genes	beta_TWMR	se_TWMR	P_TWMR	beta_revTWMR	se_revTWMR	P_revTWMR	beta_confounders	se_confounders	P_confounders	N_genes	beta_TWMR	se_TWMR	P_TWMR	beta_revTWMR	se_revTWMR	P_revTWMR	beta_confounders	se_confounders	P_confounders	N_genes	beta_TWMR	se_TWMR	P_TWMR	beta_revTWMR	se_revTWMR	P_revTWMR	beta_confounders	se_confounders	P_confounders	N_genes	beta_TWMR	se_TWMR	P_TWMR	beta_revTWMR	se_revTWMR	P_revTWMR	beta_confounders	se_confounders	P_confounders	N_genes	beta_TWMR	se_TWMR	P_TWMR	beta_revTWMR	se_revTWMR	P_revTWMR	beta_confounders	se_confounders	P_confounders	N_genes	beta_TWMR	se_TWMR	P_TWMR	beta_revTWMR	se_revTWMR	P_revTWMR	beta_confounders	se_confounders	P_confounders	N_genes	beta_TWMR	se_TWMR	P_TWMR	beta_revTWMR	se_revTWMR	P_revTWMR	beta_confounders	se_confounders	P_confounders	N_genes	beta_TWMR	se_TWMR	P_TWMR	beta_revTWMR	se_revTWMR	P_revTWMR	beta_confounders	se_confounders	P_confounders
0	15889	0.000150742	0.00150832	0.920392	0.122125	0.00856498	3.95766e-46	0.877724	0.00869677	0	16280	-0.00165112	0.00144674	0.253757	0.177025	0.030879	9.87584e-09	0.824626	0.0309129	8.98252e-157	10706	0.00646616	0.00540645	0.231693	0.0777111	0.00973147	1.39907e-15	0.915823	0.0111324	0	15819	0.00154097	0.00269662	0.567698	0.0296287	0.00478074	5.7359e-10	0.96883	0.00548883	0	15780	0.00657086	0.00231445	0.00452466	0.0735106	0.00597084	7.84512e-35	0.919919	0.00640372	0	15809	0.00357041	0.0036435	0.327116	0.00209311	0.00739148	0.77704	0.994336	0.0082407	0	15811	0.00652902	0.00366694	0.0749928	0.0221765	0.00719073	0.00204208	0.971294	0.00807174	0	15821	0.00304927	0.00286041	0.286412	0.0659817	0.00545226	1.03413e-33	0.930969	0.00615703	0	15759	0.00462873	0.00302301	0.125728	0.0498342	0.0201438	0.0133637	0.945537	0.0203693	0
0.02	10557	9.93528e-05	0.00151533	0.947724	0.12244	0.00860413	5.93197e-46	0.87746	0.00873655	0	9386	-0.00178193	0.0014583	0.221736	0.176543	0.0312408	1.59481e-08	0.825239	0.0312748	1.94712e-153	6073	0.00701086	0.00546835	0.199814	0.0788426	0.0098398	1.12286e-15	0.914147	0.0112572	0	10266	0.00143344	0.00270954	0.596781	0.0298573	0.00480725	5.26878e-10	0.968709	0.00551826	0	7725	0.00660093	0.00233986	0.00478614	0.0745026	0.00609805	2.50852e-34	0.918896	0.00653155	0	8092	0.00373373	0.00368619	0.31111	0.0027061	0.00752639	0.719185	0.99356	0.0083806	0	8334	0.00663133	0.00371097	0.0739455	0.0223597	0.00732661	0.00227434	0.971009	0.00821283	0	10070	0.00298497	0.0028767	0.299438	0.0665906	0.00548376	6.23127e-34	0.930424	0.00619249	0	7242	0.00457808	0.00307571	0.136629	0.0486373	0.0206779	0.0186657	0.946785	0.0209054	0
0.04	6257	0.000244567	0.00158001	0.876988	0.130876	0.00894243	1.67109e-48	0.86888	0.00908094	0	4582	-0.0017162	0.00155227	0.268896	0.171452	0.0341641	5.20804e-07	0.830264	0.0341994	3.41514e-130	2994	0.00761623	0.00596778	0.201876	0.0892763	0.0107505	1.00366e-16	0.903107	0.0122959	0	6004	0.00175597	0.00282353	0.534003	0.028376	0.00501915	1.57168e-08	0.969868	0.00575883	0	3093	0.00767559	0.00255289	0.00264158	0.0700377	0.00704131	2.60746e-23	0.922287	0.00748981	0	3523	0.00429149	0.00398277	0.28125	0.00995365	0.00846511	0.239657	0.985755	0.00935524	0	3588	0.00851685	0.00405213	0.0355691	0.0241538	0.0083252	0.0037163	0.967329	0.00925898	0	5779	0.00325183	0.00301088	0.280131	0.0663063	0.00572864	5.54747e-31	0.930442	0.00647169	0	2751	0.00430839	0.00342973	0.209048	0.0651246	0.0244385	0.00770249	0.930567	0.024678	0
0.06	3424	-0.000225378	0.00174865	0.897447	0.14768	0.00980092	2.63247e-51	0.852546	0.00995569	0	2102	-0.00304723	0.00177964	0.0868456	0.13167	0.0404782	0.00114245	0.871377	0.0405173	1.35981e-102	1273	0.00988802	0.00751902	0.188487	0.0975383	0.0132845	2.10025e-13	0.892574	0.0152648	0	3307	0.00323864	0.00313988	0.302328	0.0276745	0.00553874	5.83715e-07	0.969087	0.00636683	0	1215	0.00905914	0.00295726	0.00218871	0.0620374	0.00900618	5.64552e-12	0.928903	0.00947927	0	1566	0.00650821	0.00460917	0.157946	0.0181161	0.0102359	0.0767526	0.975376	0.0112258	0	1419	0.00775056	0.00482869	0.108471	0.0357363	0.0105652	0.000718399	0.956513	0.0116163	0	3039	0.00476384	0.00337589	0.158204	0.0733962	0.00633933	5.33285e-31	0.92184	0.00718218	0	1030	0.00324698	0.00419169	0.438562	0.0633939	0.0319697	0.0473744	0.933359	0.0322433	3.02993e-184
0.08	1724	0.0001207	0.00208025	0.953731	0.16764	0.0113371	1.77875e-49	0.832239	0.0115263	0	939	-0.00361486	0.00216509	0.0949956	0.12826	0.050796	0.0115699	0.875355	0.0508422	1.976e-66	349	0.0211141	0.0126274	0.0945069	0.130619	0.0204572	1.7142e-10	0.848267	0.0240406	1.00329e-272	1681	0.00311786	0.00376976	0.408197	0.0262907	0.00649341	5.14743e-05	0.970591	0.00750837	0	480	0.00560195	0.00373601	0.133758	0.0523516	0.0122798	2.01498e-05	0.942046	0.0128356	0	676	0.00617321	0.00580513	0.287597	0.0316413	0.0129092	0.0142431	0.962185	0.0141544	0	566	0.0020993	0.0062294	0.736117	0.0427194	0.0141358	0.00251053	0.955181	0.0154475	0	1538	0.0101532	0.00401945	0.0115363	0.0796087	0.0073694	3.3458e-27	0.910238	0.00839428	0	371	0.00724424	0.00547071	0.185441	0.078859	0.0439638	0.0728568	0.913897	0.0443028	1.52588e-94
0.1	832	-0.00118217	0.00259704	0.648968	0.171744	0.0135767	1.11963e-36	0.829438	0.0138229	0	418	-0.00691645	0.00271337	0.0108023	0.114444	0.0649671	0.0781426	0.892473	0.0650238	7.16075e-43	79	0.0413186	0.0251214	0.10002	0.145331	0.0366495	7.32606e-05	0.81335	0.0444327	7.52237e-75	798	0.00177425	0.00473932	0.708131	0.034064	0.00806422	2.39907e-05	0.964162	0.00935376	0	170	0.0133615	0.00505485	0.00821028	0.0543973	0.0176761	0.00208781	0.932241	0.0183847	0	259	0.00194053	0.00781761	0.80396	0.0499476	0.0175871	0.00451109	0.948112	0.0192463	0	208	0.0175235	0.0086947	0.04386	0.0421722	0.0195083	0.0306366	0.940304	0.0213581	0	736	0.0129271	0.00515997	0.012236	0.0963636	0.00900644	1.02432e-26	0.890709	0.0103799	0	126	0.0115856	0.00769385	0.132111	0.0436914	0.0644898	0.498094	0.944723	0.0649472	6.18975e-48
0.12	426	0.00171444	0.00332595	0.606222	0.172776	0.0163906	5.57782e-26	0.825509	0.0167246	0	179	-0.0074547	0.00357951	0.0372875	0.134122	0.086869	0.122599	0.873333	0.0869427	9.67222e-24	9	0.120775	0.0644383	0.0608937	0.16841	0.0925389	0.0687764	0.710815	0.112764	2.90891e-10	340	-0.00634139	0.00675288	0.347698	0.0437031	0.0108077	5.26161e-05	0.962638	0.012744	0	65	0.0145568	0.00707345	0.0395948	0.0853924	0.0255026	0.000812856	0.900051	0.0264654	1.66168e-253	83	0.0104803	0.0129242	0.417422	0.0366058	0.0263141	0.164192	0.952914	0.0293167	9.30483e-232	63	0.0149794	0.0152743	0.326744	0.0328061	0.0309043	0.288444	0.952214	0.0344729	6.03274e-168	327	0.0249448	0.00713677	0.000473608	0.122799	0.0115921	3.20062e-26	0.852256	0.0136129	0	38	0.00323741	0.0108761	0.765959	0.117675	0.104234	0.258919	0.879087	0.1048	4.93491e-17
0.14	215	0.0104838	0.00454977	0.0212088	0.196451	0.0201147	1.56668e-22	0.793065	0.0206228	0	64	-0.00537672	0.00472074	0.254721	0.165653	0.128408	0.197032	0.839724	0.128494	6.35658e-11	1	1.8821	0.837193	0.0245691	0.0202959	0.199189	0.918842	-0.902398	0.860563	0.294356	131	-0.0211983	0.0101455	0.0366702	0.059935	0.0152546	8.53108e-05	0.961263	0.0183204	0	16	0.0120594	0.0126094	0.338877	0.106751	0.0440974	0.0154867	0.88119	0.0458648	2.89457e-82	25	0.0478144	0.0246685	0.0525898	-0.00602814	0.0433762	0.889471	0.958214	0.0499002	3.52027e-82	17	-0.0217096	0.0264674	0.41208	0.0914278	0.0524551	0.0813383	0.930282	0.0587542	1.82924e-56	150	0.0209123	0.00992161	0.0350525	0.193101	0.0151421	3.01726e-37	0.785987	0.0181031	0	12	0.00457078	0.0131733	0.728612	-0.0670226	0.15957	0.67447	1.06245	0.160112	3.23055e-11
0.16	116	0.0125035	0.00602052	0.0378182	0.184528	0.0249376	1.36605e-13	0.802968	0.025654	4.68469e-215	18	0.00247996	0.00819805	0.762267	0.410997	0.232578	0.0772051	0.586523	0.232722	0.0117266	1	1.8821	0.837193	0.0245691	0.0202959	0.199189	0.918842	-0.902398	0.860563	0.294356	43	-0.0068519	0.021224	0.746819	0.117721	0.0228924	2.71319e-07	0.889131	0.0312173	1.95678e-178	5	-0.0128392	0.0201258	0.523509	0.104214	0.0636437	0.101535	0.908625	0.0667501	3.38216e-42	1	0.117819	0.180913	0.51489	0.579703	0.333456	0.0821282	0.302478	0.379371	0.425268	1	0.202863	0.193481	0.294414	0.601999	0.347885	0.0835489	0.195138	0.398069	0.623983	55	0.037085	0.0155922	0.0173862	0.311696	0.0225423	1.74765e-43	0.651219	0.0274093	8.86153e-125	2	-0.00407672	0.0306397	0.894151	-0.0568611	0.287544	0.843242	1.06094	0.289172	0.000243609

### Sheet: ST8
ST8. Drug targets analysis
Trait	DrugBank Indication code Drug list can be found: https://www.drugbank.ca/indications/ + DBCOND…	Number of MR genes	Number of common genes using STITCH Database (Protein to Gene mapped)	Common genes	Common proteins	Drugs that target these proteins
CD (Crohn's Disease)	DBCOND0052193	2	/	/	/	/
FG (Fasting Glucose)	DBCOND0029752, DBCOND0029465 (T1D & T2D)	1	/	/	/	/
HDL	DBCOND0037835 (High Cholesterol)	13	4	ENSG00000165029, ENSG00000079459, ENSG00000130164, ENSG00000072310	ENSP00000363868 (https://www.uniprot.org/uniprot/O95477, phospholipid-transporting ATPase ABCA1), ENSP00000220584 (https://www.uniprot.org/uniprot/P37268, Squalene synthase), ENSP00000454071 (https://www.uniprot.org/uniprot/P01130, Low-density lipoprotein receptor), ENSP00000348069 (https://www.uniprot.org/uniprot/P36956, Sterol regulatory element-binding protein 1)	Atorvastatin, Lovostatin, Pravastatin, Simvastatin
LDL	DBCOND0037835 (High Cholesterol)	1	/	/	/	/
TC	DBCOND0037835 (High Cholesterol)	1	1	ENSG00000165029	ENSP00000363868 (https://www.uniprot.org/uniprot/O95477, phospholipid-transporting ATPase ABCA1)	Atorvastatin, Simvastatin
RA	DBCOND0027961	33	/	/	/	/
SCZ	DBCOND0018504	2	/	/	/	/
TG (Triglyceride)	DBCOND0000554, DBCOND0040592 (Coronary Artery Disease, Coronary Heart Disease)	21	5	ENSG00000165029, ENSG00000079459, ENSG00000130164, ENSG00000072310, ENSG00000154269	ENSP00000363868 (https://www.uniprot.org/uniprot/O95477, phospholipid-transporting ATPase ABCA1), ENSP00000220584 (https://www.uniprot.org/uniprot/P37268, Squalene synthase), ENSP00000454071 (https://www.uniprot.org/uniprot/P01130, Low-density lipoprotein receptor), ENSP00000348069 (https://www.uniprot.org/uniprot/P36956, Sterol regulatory element-binding protein 1), ENSP00000350265 (https://www.uniprot.org/uniprot/O14638, Ectonucleotide pyrophosphatase/phosphodiesterase family member 3)	Acetylsalicylic acid, Niacin, Gemfibrozil, Lovastatin, Pravastatin
TG (Triglyceride)	DBCOND0000554, DBCOND0040592 (Coronary Artery Disease, Coronary Heart Disease)	21	5	ENSG00000165029, ENSG00000079459, ENSG00000130164, ENSG00000072310, ENSG00000154269	ENSP00000363868 (https://www.uniprot.org/uniprot/O95477, phospholipid-transporting ATPase ABCA1), ENSP00000220584 (https://www.uniprot.org/uniprot/P37268, Squalene synthase), ENSP00000454071 (https://www.uniprot.org/uniprot/P01130, Low-density lipoprotein receptor), ENSP00000348069 (https://www.uniprot.org/uniprot/P36956, Sterol regulatory element-binding protein 1), ENSP00000350265 (https://www.uniprot.org/uniprot/O14638, Ectonucleotide pyrophosphatase/phosphodiesterase family member 3)	Acetylsalicylic acid, Niacin, Gemfibrozil, Lovastatin, Pravastatin	Same proteins than for HDL plus one more
WHRADJBMI	SIDER database - Weight gain drugs	1	/	/	/	/	/

### Sheet: ST9
ST9. Tissue-specific trait->gene associations
tissue	trait	gene	geneName	alpha_original	SE_original	P_original	N_original	Phet_original	alpha	SE	P	Nend	Phet
Kidney_Cortex	ra	ENSG00000128641	MYO1B	-1.70864	0.46572	0.000244	44	0.667	-1.70864	0.46572	0.000244	44	0.667
Thyroid	hdl	ENSG00000130164	LDLR	-0.62877	0.17856	0.00043	47	0.789	-0.62877	0.17856	0.00043	47	0.789
Thyroid	hdl	ENSG00000160179	ABCG1	0.61304	0.17881	0.000607	47	0.317	0.61304	0.17881	0.000607	47	0.317
Brain_Cerebellum	ra	ENSG00000171161	ZNF672	0.91781	0.27506	0.000848	44	0.821	0.91781	0.27506	0.000848	44	0.821
Spleen	ra	ENSG00000211717	TRBV10-1	-0.86596	0.26403	0.00104	44	0.657	-0.86596	0.26403	0.00104	44	0.657
Vagina	ra	ENSG00000169507	SLC38A11	1.09106	0.33518	0.00113	44	0.402	1.09106	0.33518	0.00113	44	0.402
Skin_Not_Sun_Exposed_Suprapubic	tg	ENSG00000072310	SREBF1	0.68309	0.20992	0.00114	32	0.172	0.68309	0.20992	0.00114	32	0.172
Whole_Blood	ra	ENSG00000181847	TIGIT	0.49955	0.15361	0.00115	44	0.851	0.49955	0.15361	0.00115	44	0.851
Heart_Atrial_Appendage	ra	ENSG00000250510	GPR162	-0.65926	0.20604	0.00138	44	0.962	-0.65926	0.20604	0.00138	44	0.962
Minor_Salivary_Gland	ra	ENSG00000196684	HSH2D	-1.05754	0.33123	0.00141	44	0.925	-1.05754	0.33123	0.00141	44	0.925
Brain_Spinal_cord_cervical_c-1	hdl	ENSG00000007944	MYLIP	-1.21328	0.38153	0.00147	47	0.212	-1.21328	0.38153	0.00147	47	0.212
Prostate	tg	ENSG00000154269	ENPP3	-1.00623	0.32083	0.00171	32	0.337	-1.00623	0.32083	0.00171	32	0.337
Breast_Mammary_Tissue	cd	ENSG00000162645	GBP2	0.37906	0.12163	0.00183	50	0.161	0.37906	0.12163	0.00183	50	0.161
Artery_Coronary	ra	ENSG00000122877	EGR2	0.84698	0.27229	0.00187	44	0.952	0.84698	0.27229	0.00187	44	0.952
Uterus	ra	ENSG00000122877	EGR2	-1.06915	0.3505	0.00229	44	0.268	-1.06915	0.3505	0.00229	44	0.268
Whole_Blood	tg	ENSG00000130164	LDLR	-0.56041	0.18406	0.00233	32	0.68	-0.56041	0.18406	0.00233	32	0.68
Brain_Cerebellum	cd	ENSG00000162645	GBP2	-0.50681	0.16774	0.00252	50	0.0241	-0.50681	0.16774	0.00252	50	0.0241
Prostate	scz	ENSG00000163374	YY1AP1	-0.95347	0.31934	0.00283	86	0.874	-0.95347	0.31934	0.00283	86	0.874
Artery_Tibial	tg	ENSG00000116133	DHCR24	0.58182	0.19732	0.00319	32	0.272	0.58182	0.19732	0.00319	32	0.272
Brain_Substantia_nigra	tg	ENSG00000131016	AKAP12	1.2975	0.44564	0.0036	32	0.979	1.2975	0.44564	0.0036	32	0.979
Stomach	ra	ENSG00000211734	TRBV5-1	0.64357	0.2213	0.00364	44	0.0917	0.64357	0.2213	0.00364	44	0.0917
Esophagus_Gastroesophageal_Junction	ra	ENSG00000181847	TIGIT	0.63585	0.21895	0.00368	44	0.62	0.63585	0.21895	0.00368	44	0.62
Minor_Salivary_Gland	tg	ENSG00000178538	CA8	-1.14551	0.3974	0.00394	32	0.278	-1.14551	0.3974	0.00394	32	0.278
Colon_Sigmoid	ra	ENSG00000144218	AFF3	-0.64272	0.2234	0.00401	44	0.087	-0.64272	0.2234	0.00401	44	0.087
Skin_Not_Sun_Exposed_Suprapubic	hdl	ENSG00000007944	MYLIP	0.53717	0.18803	0.00428	47	0.794	0.53717	0.18803	0.00428	47	0.794
Brain_Cerebellum	ra	ENSG00000109475	RPL34	-0.77554	0.27506	0.00481	44	0.703	-0.77554	0.27506	0.00481	44	0.703
Muscle_Skeletal	scz	ENSG00000211751	TRBV25-1	0.50221	0.17885	0.00499	86	0.665	0.50221	0.17885	0.00499	86	0.665
Small_Intestine_Terminal_Ileum	ra	ENSG00000211820	TRAV41	0.84497	0.30174	0.0051	44	0.325	0.84497	0.30174	0.0051	44	0.325
Testis	ra	ENSG00000123240	OPTN	0.61787	0.22144	0.00527	44	0.933	0.61787	0.22144	0.00527	44	0.933
Ovary	ra	ENSG00000169507	SLC38A11	0.84959	0.30786	0.00579	44	0.456	0.84959	0.30786	0.00579	44	0.456
Pituitary	cd	ENSG00000162645	GBP2	0.43434	0.15742	0.0058	50	0.0376	0.43434	0.15742	0.0058	50	0.0376
Nerve_Tibial	tg	ENSG00000104549	SQLE	0.57069	0.20707	0.00585	32	0.0187	0.57069	0.20707	0.00585	32	0.0187
Esophagus_Muscularis	ra	ENSG00000171161	ZNF672	0.50613	0.18444	0.00607	44	0.59	0.50613	0.18444	0.00607	44	0.59
Colon_Sigmoid	tg	ENSG00000116133	DHCR24	0.73171	0.26727	0.00619	32	0.384	0.73171	0.26727	0.00619	32	0.384
Whole_Blood	ra	ENSG00000100721	TCL1A	-0.4208	0.15384	0.00623	44	0.156	-0.4208	0.15384	0.00623	44	0.156
Vagina	ra	ENSG00000109475	RPL34	0.91472	0.33488	0.0063	44	0.689	0.91472	0.33488	0.0063	44	0.689
Heart_Atrial_Appendage	ra	ENSG00000128641	MYO1B	-0.56368	0.20639	0.00631	44	0.227	-0.56368	0.20639	0.00631	44	0.227
Adrenal_Gland	hdl	ENSG00000007944	MYLIP	-0.76522	0.2802	0.00632	47	0.625	-0.76522	0.2802	0.00632	47	0.625
Testis	ra	ENSG00000171161	ZNF672	0.60187	0.22191	0.00668	44	0.138	0.60187	0.22191	0.00668	44	0.138
Testis	ra	ENSG00000189283	FHIT	-0.59676	0.22146	0.00705	44	0.92	-0.59676	0.22146	0.00705	44	0.92
Kidney_Cortex	ra	ENSG00000106537	TSPAN13	1.25248	0.46573	0.00716	44	0.388	1.25248	0.46573	0.00716	44	0.388
Colon_Transverse	ra	ENSG00000184221	OLIG1	0.55602	0.20707	0.00725	44	0.974	0.55602	0.20707	0.00725	44	0.974
Muscle_Skeletal	hdl	ENSG00000104549	SQLE	-0.42797	0.161	0.00786	47	0.586	-0.42797	0.161	0.00786	47	0.586
Brain_Frontal_Cortex_BA9	hdl	ENSG00000130164	LDLR	-0.85779	0.32367	0.00804	47	0.467	-0.85779	0.32367	0.00804	47	0.467
Esophagus_Muscularis	hdl	ENSG00000160179	ABCG1	0.5236	0.19849	0.00834	47	0.438	0.5236	0.19849	0.00834	47	0.438
Whole_Blood	ra	ENSG00000211792	TRAV14DV4	0.40219	0.15356	0.00882	44	0.842	0.40219	0.15356	0.00882	44	0.842
Adipose_Visceral_Omentum	ra	ENSG00000144218	AFF3	-0.48076	0.1838	0.00891	44	0.229	-0.48076	0.1838	0.00891	44	0.229
Vagina	ra	ENSG00000110079	MS4A4A	-0.87485	0.33452	0.00892	44	0.972	-0.87485	0.33452	0.00892	44	0.972
Brain_Anterior_cingulate_cortex_BA24	hdl	ENSG00000179348	GATA2	0.92219	0.35288	0.00897	47	0.629	0.92219	0.35288	0.00897	47	0.629
Brain_Caudate_basal_ganglia	hdl	ENSG00000160179	ABCG1	-0.80133	0.3069	0.00903	47	0.852	-0.80133	0.3069	0.00903	47	0.852
Pancreas	hdl	ENSG00000072310	SREBF1	0.63879	0.2452	0.00918	47	0.155	0.63879	0.2452	0.00918	47	0.155
Liver	ra	ENSG00000171161	ZNF672	0.7155	0.27542	0.00938	44	0.972	0.7155	0.27542	0.00938	44	0.972
Cells_Cultured_fibroblasts	tc	ENSG00000165029	ABCA1	0.48252	0.18806	0.0103	53	0.868	0.48252	0.18806	0.0103	53	0.868
Brain_Cerebellum	hdl	ENSG00000179348	GATA2	0.76008	0.29693	0.0105	47	0.00411	0.76008	0.29693	0.0105	47	0.00411
Skin_Sun_Exposed_Lower_leg	hdl	ENSG00000179348	GATA2	0.44357	0.17397	0.0108	47	0.402	0.44357	0.17397	0.0108	47	0.402
Stomach	height	ENSG00000123146	CD97	0.44219	0.17463	0.0113	276	0.332	0.44219	0.17463	0.0113	276	0.332
Brain_Anterior_cingulate_cortex_BA24	hdl	ENSG00000072310	SREBF1	-0.89149	0.35266	0.0115	47	0.831	-0.89149	0.35266	0.0115	47	0.831
Brain_Substantia_nigra	ra	ENSG00000181847	TIGIT	0.94235	0.37271	0.0115	44	0.339	0.94235	0.37271	0.0115	44	0.339
Brain_Hypothalamus	scz	ENSG00000211751	TRBV25-1	-0.92211	0.36544	0.0116	86	0.123	-0.92211	0.36544	0.0116	86	0.123
Brain_Putamen_basal_ganglia	ra	ENSG00000122877	EGR2	-0.76876	0.30489	0.0117	44	0.775	-0.76876	0.30489	0.0117	44	0.775
Brain_Amygdala	ra	ENSG00000171161	ZNF672	-0.87821	0.34966	0.012	44	0.985	-0.87821	0.34966	0.012	44	0.985
Stomach	ra	ENSG00000100216	TOMM22	-0.55428	0.22087	0.0121	44	0.737	-0.55428	0.22087	0.0121	44	0.737
Muscle_Skeletal	hdl	ENSG00000204642	HLA-F	0.40306	0.16125	0.0124	47	0.096	0.40306	0.16125	0.0124	47	0.096
Thyroid	tg	ENSG00000149534	MS4A2	-0.49469	0.19869	0.0128	32	0.87	-0.49469	0.19869	0.0128	32	0.87
Esophagus_Mucosa	ra	ENSG00000184221	OLIG1	0.44218	0.17869	0.0133	44	0.0655	0.44218	0.17869	0.0133	44	0.0655
Esophagus_Muscularis	tg	ENSG00000116133	DHCR24	0.5462	0.22094	0.0134	32	0.438	0.5462	0.22094	0.0134	32	0.438
Heart_Atrial_Appendage	ra	ENSG00000181847	TIGIT	0.50998	0.20618	0.0134	44	0.606	0.50998	0.20618	0.0134	44	0.606
Brain_Substantia_nigra	ra	ENSG00000250510	GPR162	-0.91943	0.37212	0.0135	44	0.927	-0.91943	0.37212	0.0135	44	0.927
Uterus	ra	ENSG00000169507	SLC38A11	0.86484	0.35022	0.0135	44	0.513	0.86484	0.35022	0.0135	44	0.513
Colon_Sigmoid	ra	ENSG00000106537	TSPAN13	0.54915	0.22321	0.0139	44	0.219	0.54915	0.22321	0.0139	44	0.219
Pituitary	ra	ENSG00000250510	GPR162	-0.63508	0.25858	0.014	44	0.184	-0.63508	0.25858	0.014	44	0.184
Adipose_Subcutaneous	ra	ENSG00000106537	TSPAN13	0.40531	0.16505	0.0141	44	0.419	0.40531	0.16505	0.0141	44	0.419
Adipose_Subcutaneous	tg	ENSG00000145246	ATP10D	-0.48546	0.19794	0.0142	32	0.088	-0.48546	0.19794	0.0142	32	0.088
Adipose_Subcutaneous	tg	ENSG00000160179	ABCG1	-0.48436	0.19786	0.0144	32	0.129	-0.48436	0.19786	0.0144	32	0.129
Adipose_Visceral_Omentum	ra	ENSG00000211734	TRBV5-1	-0.44637	0.18365	0.0151	44	0.531	-0.44637	0.18365	0.0151	44	0.531
Nerve_Tibial	tg	ENSG00000131016	AKAP12	0.50148	0.20655	0.0152	32	0.712	0.50148	0.20655	0.0152	32	0.712
Colon_Transverse	ra	ENSG00000211792	TRAV14DV4	-0.50027	0.20733	0.0158	44	0.52	-0.50027	0.20733	0.0158	44	0.52
Uterus	ra	ENSG00000124541	RRP36	0.8458	0.35045	0.0158	44	0.207	0.8458	0.35045	0.0158	44	0.207
Liver	tc	ENSG00000165029	ABCA1	0.69135	0.28683	0.0159	53	0.431	0.69135	0.28683	0.0159	53	0.431
Thyroid	scz	ENSG00000211751	TRBV25-1	-0.47631	0.19838	0.0164	86	0.564	-0.47631	0.19838	0.0164	86	0.564
Colon_Transverse	ra	ENSG00000211734	TRBV5-1	-0.4969	0.20731	0.0165	44	0.593	-0.4969	0.20731	0.0165	44	0.593
Spleen	tg	ENSG00000072310	SREBF1	-0.75661	0.31566	0.0165	32	0.982	-0.75661	0.31566	0.0165	32	0.982
Brain_Cerebellar_Hemisphere	ra	ENSG00000198821	CD247	0.72026	0.30077	0.0166	44	0.349	0.72026	0.30077	0.0166	44	0.349
Prostate	ra	ENSG00000211734	TRBV5-1	-0.63999	0.26768	0.0168	44	0.289	-0.63999	0.26768	0.0168	44	0.289
Adipose_Subcutaneous	ra	ENSG00000184221	OLIG1	-0.39278	0.16491	0.0172	44	0.773	-0.39278	0.16491	0.0172	44	0.773
Small_Intestine_Terminal_Ileum	ra	ENSG00000113088	GZMK	0.71262	0.3015	0.0181	44	0.547	0.71262	0.3015	0.0181	44	0.547
Adrenal_Gland	ra	ENSG00000109475	RPL34	-0.61315	0.26053	0.0186	44	0.601	-0.61315	0.26053	0.0186	44	0.601
Skin_Not_Sun_Exposed_Suprapubic	ra	ENSG00000128641	MYO1B	-0.41117	0.17474	0.0186	44	0.921	-0.41117	0.17474	0.0186	44	0.921
Pituitary	tg	ENSG00000116133	DHCR24	-0.72706	0.30935	0.0188	32	0.782	-0.72706	0.30935	0.0188	32	0.782
Brain_Spinal_cord_cervical_c-1	hdl	ENSG00000160179	ABCG1	-0.89497	0.38126	0.0189	47	0.281	-0.89497	0.38126	0.0189	47	0.281
Adipose_Visceral_Omentum	scz	ENSG00000163374	YY1AP1	0.51396	0.21923	0.0191	86	0.788	0.51396	0.21923	0.0191	86	0.788
Brain_Anterior_cingulate_cortex_BA24	scz	ENSG00000163374	YY1AP1	0.91831	0.39182	0.0191	86	0.665	0.91831	0.39182	0.0191	86	0.665
Pituitary	edu	ENSG00000096968	JAK2	3.21982	1.37383	0.0191	15	0.939	3.21982	1.37383	0.0191	15	0.939
Esophagus_Mucosa	fg	ENSG00000258352	RP11-23J18.1	0.62337	0.26611	0.0192	17	0.535	0.62337	0.26611	0.0192	17	0.535
Heart_Atrial_Appendage	ra	ENSG00000189283	FHIT	-0.48238	0.20622	0.0193	44	0.515	-0.48238	0.20622	0.0193	44	0.515
Colon_Transverse	hdl	ENSG00000160179	ABCG1	0.51925	0.22292	0.0198	47	0.752	0.51925	0.22292	0.0198	47	0.752
Adipose_Visceral_Omentum	hdl	ENSG00000160179	ABCG1	0.45959	0.19768	0.0201	47	0.254	0.45959	0.19768	0.0201	47	0.254
Adrenal_Gland	cd	ENSG00000162645	GBP2	0.36675	0.15776	0.0201	50	0.968	0.36675	0.15776	0.0201	50	0.968
Whole_Blood	ra	ENSG00000211728	TRBV5-6	-0.3575	0.15384	0.0201	44	0.116	-0.3575	0.15384	0.0201	44	0.116
Brain_Caudate_basal_ganglia	tg	ENSG00000179639	FCER1A	-0.79247	0.34224	0.0206	32	0.601	-0.79247	0.34224	0.0206	32	0.601
Cells_Cultured_fibroblasts	ra	ENSG00000112182	BACH2	0.41895	0.18116	0.0207	44	0.142	0.41895	0.18116	0.0207	44	0.142
Small_Intestine_Terminal_Ileum	scz	ENSG00000211751	TRBV25-1	-0.83188	0.36006	0.0209	86	0.705	-0.83188	0.36006	0.0209	86	0.705
Colon_Transverse	fg	ENSG00000258352	RP11-23J18.1	0.71161	0.30909	0.0213	17	0.662	0.71161	0.30909	0.0213	17	0.662
Brain_Caudate_basal_ganglia	hdl	ENSG00000072310	SREBF1	-0.70334	0.30677	0.0219	47	0.948	-0.70334	0.30677	0.0219	47	0.948
Brain_Cortex	cd	ENSG00000115415	STAT1	-0.3855	0.16819	0.0219	50	0.962	-0.3855	0.16819	0.0219	50	0.962
Nerve_Tibial	tg	ENSG00000116133	DHCR24	0.47377	0.20686	0.022	32	0.11	0.47377	0.20686	0.022	32	0.11
Whole_Blood	ra	ENSG00000211815	TRAV36DV7	0.35152	0.15355	0.0221	44	0.8	0.35152	0.15355	0.0221	44	0.8
Brain_Amygdala	tg	ENSG00000104549	SQLE	-0.95606	0.41937	0.0226	32	0.575	-0.95606	0.41937	0.0226	32	0.575
Brain_Nucleus_accumbens_basal_ganglia	ra	ENSG00000189283	FHIT	0.63749	0.28003	0.0228	44	0.224	0.63749	0.28003	0.0228	44	0.224
Minor_Salivary_Gland	tg	ENSG00000160179	ABCG1	-0.90114	0.39726	0.0233	32	0.225	-0.90114	0.39726	0.0233	32	0.225
Breast_Mammary_Tissue	tg	ENSG00000079459	FDFT1	0.54235	0.23918	0.0234	32	0.857	0.54235	0.23918	0.0234	32	0.857
Adipose_Subcutaneous	hdl	ENSG00000079459	FDFT1	-0.40207	0.1776	0.0236	47	0.227	-0.40207	0.1776	0.0236	47	0.227
Pancreas	ra	ENSG00000123240	OPTN	-0.51515	0.22769	0.0237	44	0.595	-0.51515	0.22769	0.0237	44	0.595
Brain_Hippocampus	scz	ENSG00000211751	TRBV25-1	-0.83528	0.37031	0.0241	86	0.364	-0.83528	0.37031	0.0241	86	0.364
Brain_Hypothalamus	ra	ENSG00000110079	MS4A4A	-0.68209	0.30507	0.0254	44	0.462	-0.68209	0.30507	0.0254	44	0.462
Skin_Sun_Exposed_Lower_leg	hdl	ENSG00000007944	MYLIP	0.38805	0.17387	0.0256	47	0.671	0.38805	0.17387	0.0256	47	0.671
Uterus	bmi	ENSG00000165092	ALDH1A1	-1.59621	0.71595	0.0258	74	0.807	-1.59621	0.71595	0.0258	74	0.807
Artery_Tibial	tg	ENSG00000072310	SREBF1	0.43874	0.19699	0.0259	32	0.741	0.43874	0.19699	0.0259	32	0.741
Cells_EBV-transformed_lymphocytes	scz	ENSG00000163374	YY1AP1	-0.87294	0.39188	0.0259	86	0.617	-0.87294	0.39188	0.0259	86	0.617
Skin_Sun_Exposed_Lower_leg	ra	ENSG00000144218	AFF3	-0.36032	0.16172	0.0259	44	0.432	-0.36032	0.16172	0.0259	44	0.432
Liver	ra	ENSG00000181847	TIGIT	0.61426	0.27597	0.026	44	0.212	0.61426	0.27597	0.026	44	0.212
Skin_Sun_Exposed_Lower_leg	ra	ENSG00000110079	MS4A4A	-0.35976	0.16164	0.026	44	0.654	-0.35976	0.16164	0.026	44	0.654
Nerve_Tibial	ra	ENSG00000106537	TSPAN13	0.38332	0.17231	0.0261	44	0.807	0.38332	0.17231	0.0261	44	0.807
Small_Intestine_Terminal_Ileum	ra	ENSG00000211728	TRBV5-6	0.66956	0.30147	0.0263	44	0.592	0.66956	0.30147	0.0263	44	0.592
Colon_Transverse	tg	ENSG00000140287	HDC	-0.55023	0.24816	0.0266	32	0.726	-0.55023	0.24816	0.0266	32	0.726
Vagina	ra	ENSG00000211721	TRBV6-5	0.7439	0.33557	0.0266	44	0.0257	0.7439	0.33557	0.0266	44	0.0257
Thyroid	hdl	ENSG00000104549	SQLE	-0.39528	0.1785	0.0268	47	0.583	-0.39528	0.1785	0.0268	47	0.583
Esophagus_Muscularis	hdl	ENSG00000007944	MYLIP	0.43714	0.19832	0.0275	47	0.601	0.43714	0.19832	0.0275	47	0.601
Brain_Frontal_Cortex_BA9	tg	ENSG00000165029	ABCA1	-0.79271	0.35987	0.0276	32	0.741	-0.79271	0.35987	0.0276	32	0.741
Minor_Salivary_Gland	hdl	ENSG00000079459	FDFT1	0.78599	0.3569	0.0276	47	0.13	0.78599	0.3569	0.0276	47	0.13
Artery_Aorta	hdl	ENSG00000079459	FDFT1	-0.47702	0.21766	0.0284	47	0.138	-0.47702	0.21766	0.0284	47	0.138
Spleen	ra	ENSG00000196684	HSH2D	-0.57872	0.26409	0.0284	44	0.322	-0.57872	0.26409	0.0284	44	0.322
Spleen	tg	ENSG00000179348	GATA2	-0.69195	0.31596	0.0285	32	0.798	-0.69195	0.31596	0.0285	32	0.798
Lung	ra	ENSG00000100216	TOMM22	0.38202	0.17511	0.0291	44	0.837	0.38202	0.17511	0.0291	44	0.837
Small_Intestine_Terminal_Ileum	ra	ENSG00000181847	TIGIT	0.65694	0.30155	0.0294	44	0.462	0.65694	0.30155	0.0294	44	0.462
Skin_Sun_Exposed_Lower_leg	hdl	ENSG00000204642	HLA-F	0.37899	0.17413	0.0295	47	0.0824	0.37899	0.17413	0.0295	47	0.0824
Artery_Tibial	ra	ENSG00000171161	ZNF672	0.35775	0.16458	0.0297	44	0.477	0.35775	0.16458	0.0297	44	0.477
Brain_Caudate_basal_ganglia	scz	ENSG00000163374	YY1AP1	0.73902	0.34029	0.0299	86	0.967	0.73902	0.34029	0.0299	86	0.967
Lung	ra	ENSG00000211734	TRBV5-1	-0.37978	0.1749	0.0299	44	0.998	-0.37978	0.1749	0.0299	44	0.998
Brain_Cerebellum	ra	ENSG00000144218	AFF3	0.59687	0.27558	0.0303	44	0.035	0.59687	0.27558	0.0303	44	0.035
Muscle_Skeletal	ra	ENSG00000110079	MS4A4A	-0.32388	0.14968	0.0305	44	0.496	-0.32388	0.14968	0.0305	44	0.496
Esophagus_Muscularis	hdl	ENSG00000111801	BTN3A3	-0.42917	0.19845	0.0306	47	0.472	-0.42917	0.19845	0.0306	47	0.472
Artery_Aorta	bmi	ENSG00000165092	ALDH1A1	0.89431	0.41412	0.0308	74	0.276	0.89431	0.41412	0.0308	74	0.276
Adipose_Subcutaneous	bmi	ENSG00000165092	ALDH1A1	-0.72545	0.33736	0.0315	74	0.785	-0.72545	0.33736	0.0315	74	0.785
Nerve_Tibial	tg	ENSG00000136856	SLC2A8	0.44328	0.20645	0.0318	32	0.598	0.44328	0.20645	0.0318	32	0.598
Whole_Blood	ra	ENSG00000230099	TRBV5-4	-0.32878	0.15337	0.0321	44	0.995	-0.32878	0.15337	0.0321	44	0.995
Esophagus_Muscularis	cd	ENSG00000115415	STAT1	0.23971	0.11194	0.0322	50	0.536	0.23971	0.11194	0.0322	50	0.536
Pancreas	ra	ENSG00000113088	GZMK	0.48823	0.22792	0.0322	44	0.166	0.48823	0.22792	0.0322	44	0.166
Minor_Salivary_Gland	ra	ENSG00000250510	GPR162	0.70821	0.33117	0.0325	44	0.848	0.70821	0.33117	0.0325	44	0.848
Thyroid	ra	ENSG00000226660	TRBV2	-0.3555	0.16634	0.0326	44	0.0195	-0.3555	0.16634	0.0326	44	0.0195
Brain_Caudate_basal_ganglia	hdl	ENSG00000179348	GATA2	0.65578	0.30765	0.033	47	0.183	0.65578	0.30765	0.033	47	0.183
Uterus	ra	ENSG00000144218	AFF3	-0.746	0.34996	0.033	44	0.749	-0.746	0.34996	0.033	44	0.749
Esophagus_Gastroesophageal_Junction	ra	ENSG00000123240	OPTN	-0.46613	0.21895	0.0333	44	0.446	-0.46613	0.21895	0.0333	44	0.446
Esophagus_Mucosa	ra	ENSG00000169507	SLC38A11	0.37873	0.17825	0.0336	44	0.847	0.37873	0.17825	0.0336	44	0.847
Minor_Salivary_Gland	tg	ENSG00000136856	SLC2A8	0.8438	0.39707	0.0336	32	0.465	0.8438	0.39707	0.0336	32	0.465
Adipose_Visceral_Omentum	tg	ENSG00000160179	ABCG1	-0.46695	0.21985	0.0337	32	0.725	-0.46695	0.21985	0.0337	32	0.725
Liver	whradjbmi	ENSG00000061794	MRPS35	-1.47329	0.69385	0.0337	40	0.649	-1.47329	0.69385	0.0337	40	0.649
Thyroid	tg	ENSG00000163751	CPA3	-0.42086	0.19863	0.0341	32	0.909	-0.42086	0.19863	0.0341	32	0.909
Spleen	ra	ENSG00000100721	TCL1A	-0.55912	0.26406	0.0342	44	0.34	-0.55912	0.26406	0.0342	44	0.34
Whole_Blood	tg	ENSG00000079459	FDFT1	-0.3889	0.1839	0.0344	32	0.852	-0.3889	0.1839	0.0344	32	0.852
Vagina	ra	ENSG00000132010	ZNF20	-0.70733	0.33454	0.0345	44	0.932	-0.70733	0.33454	0.0345	44	0.932
Esophagus_Muscularis	tg	ENSG00000145246	ATP10D	0.46671	0.22082	0.0346	32	0.617	0.46671	0.22082	0.0346	32	0.617
Thyroid	tg	ENSG00000154269	ENPP3	-0.41963	0.19885	0.0348	32	0.507	-0.41963	0.19885	0.0348	32	0.507
Colon_Sigmoid	ra	ENSG00000250510	GPR162	-0.47001	0.22304	0.0351	44	0.458	-0.47001	0.22304	0.0351	44	0.458
Brain_Hypothalamus	edu	ENSG00000096968	JAK2	-3.42307	1.62607	0.0353	15	0.663	-3.42307	1.62607	0.0353	15	0.663
Thyroid	tg	ENSG00000160179	ABCG1	-0.4191	0.19949	0.0357	32	0.00636	-0.4191	0.19949	0.0357	32	0.00636
Adipose_Visceral_Omentum	ra	ENSG00000196684	HSH2D	0.38553	0.18361	0.0358	44	0.562	0.38553	0.18361	0.0358	44	0.562
Ovary	hdl	ENSG00000160179	ABCG1	0.69518	0.33108	0.0358	47	0.499	0.69518	0.33108	0.0358	47	0.499
Brain_Nucleus_accumbens_basal_ganglia	hdl	ENSG00000179348	GATA2	0.63081	0.30061	0.0359	47	0.953	0.63081	0.30061	0.0359	47	0.953
Colon_Sigmoid	hdl	ENSG00000204642	HLA-F	0.50361	0.24	0.0359	47	0.344	0.50361	0.24	0.0359	47	0.344
Kidney_Cortex	ra	ENSG00000112182	BACH2	0.97409	0.46586	0.0365	44	0.175	0.97409	0.46586	0.0365	44	0.175
Brain_Cortex	ra	ENSG00000109475	RPL34	0.57871	0.27733	0.0369	44	0.984	0.57871	0.27733	0.0369	44	0.984
Brain_Anterior_cingulate_cortex_BA24	ra	ENSG00000250510	GPR162	-0.68338	0.32807	0.0372	44	0.421	-0.68338	0.32807	0.0372	44	0.421
Breast_Mammary_Tissue	bmi	ENSG00000165092	ALDH1A1	0.85038	0.40883	0.0375	74	0.647	0.85038	0.40883	0.0375	74	0.647
Adipose_Visceral_Omentum	ra	ENSG00000171161	ZNF672	0.38088	0.18358	0.038	44	0.642	0.38088	0.18358	0.038	44	0.642
Brain_Nucleus_accumbens_basal_ganglia	ra	ENSG00000181847	TIGIT	0.57968	0.27958	0.0381	44	0.852	0.57968	0.27958	0.0381	44	0.852
Small_Intestine_Terminal_Ileum	ra	ENSG00000211815	TRAV36DV7	0.62178	0.30124	0.039	44	0.849	0.62178	0.30124	0.039	44	0.849
Brain_Cortex	hdl	ENSG00000179348	GATA2	0.61606	0.29895	0.0393	47	0.354	0.61606	0.29895	0.0393	47	0.354
Whole_Blood	tg	ENSG00000131016	AKAP12	0.37932	0.18416	0.0394	32	0.298	0.37932	0.18416	0.0394	32	0.298
Esophagus_Gastroesophageal_Junction	ra	ENSG00000122877	EGR2	-0.45002	0.2189	0.0398	44	0.55	-0.45002	0.2189	0.0398	44	0.55
Thyroid	ra	ENSG00000144218	AFF3	-0.34098	0.16594	0.0399	44	0.643	-0.34098	0.16594	0.0399	44	0.643
Brain_Caudate_basal_ganglia	hdl	ENSG00000165029	ABCA1	-0.63004	0.30673	0.04	47	0.933	-0.63004	0.30673	0.04	47	0.933
Small_Intestine_Terminal_Ileum	ra	ENSG00000109943	CRTAM	0.61733	0.30111	0.0403	44	0.957	0.61733	0.30111	0.0403	44	0.957
Small_Intestine_Terminal_Ileum	ra	ENSG00000122877	EGR2	-0.61793	0.3016	0.0405	44	0.368	-0.61793	0.3016	0.0405	44	0.368
Minor_Salivary_Gland	tg	ENSG00000140287	HDC	0.80849	0.39666	0.0415	32	0.769	0.80849	0.39666	0.0415	32	0.769
Small_Intestine_Terminal_Ileum	hdl	ENSG00000179348	GATA2	0.66059	0.32426	0.0416	47	0.562	0.66059	0.32426	0.0416	47	0.562
Brain_Spinal_cord_cervical_c-1	scz	ENSG00000163374	YY1AP1	0.8591	0.42229	0.0419	86	0.957	0.8591	0.42229	0.0419	86	0.957
Skin_Not_Sun_Exposed_Suprapubic	tg	ENSG00000116133	DHCR24	0.42605	0.20958	0.0421	32	0.315	0.42605	0.20958	0.0421	32	0.315
Artery_Tibial	tg	ENSG00000146072	TNFRSF21	-0.39814	0.19676	0.043	32	0.989	-0.39814	0.19676	0.043	32	0.989
Cells_Cultured_fibroblasts	ra	ENSG00000123240	OPTN	-0.36624	0.18094	0.043	44	0.521	-0.36624	0.18094	0.043	44	0.521
Esophagus_Gastroesophageal_Junction	tg	ENSG00000116133	DHCR24	0.52985	0.26187	0.043	32	0.939	0.52985	0.26187	0.043	32	0.939
Brain_Hippocampus	ra	ENSG00000122877	EGR2	0.62587	0.30971	0.0433	44	0.35	0.62587	0.30971	0.0433	44	0.35
Vagina	hdl	ENSG00000007944	MYLIP	0.72819	0.36037	0.0433	47	0.418	0.72819	0.36037	0.0433	47	0.418
Artery_Coronary	edu	ENSG00000096968	JAK2	-2.9395	1.45715	0.0437	15	0.304	-2.9395	1.45715	0.0437	15	0.304
Minor_Salivary_Gland	ra	ENSG00000128641	MYO1B	-0.66653	0.3312	0.0442	44	0.783	-0.66653	0.3312	0.0442	44	0.783
Brain_Amygdala	tg	ENSG00000116133	DHCR24	-0.84188	0.41925	0.0446	32	0.617	-0.84188	0.41925	0.0446	32	0.617
Heart_Left_Ventricle	hdl	ENSG00000072310	SREBF1	0.43636	0.21731	0.0446	47	0.993	0.43636	0.21731	0.0446	47	0.993
Brain_Substantia_nigra	hdl	ENSG00000204642	HLA-F	-0.80328	0.40026	0.0448	47	0.855	-0.80328	0.40026	0.0448	47	0.855
Adrenal_Gland	ra	ENSG00000112182	BACH2	-0.52197	0.2611	0.0456	44	0.0142	-0.52197	0.2611	0.0456	44	0.0142
Pituitary	ra	ENSG00000132010	ZNF20	0.5137	0.25837	0.0468	44	0.46	0.5137	0.25837	0.0468	44	0.46
Esophagus_Gastroesophageal_Junction	ra	ENSG00000189283	FHIT	-0.43406	0.21883	0.0473	44	0.687	-0.43406	0.21883	0.0473	44	0.687
Cells_EBV-transformed_lymphocytes	hdl	ENSG00000104549	SQLE	0.70033	0.35323	0.0474	47	0.0885	0.70033	0.35323	0.0474	47	0.0885
Adrenal_Gland	ra	ENSG00000132010	ZNF20	0.51596	0.26046	0.0476	44	0.623	0.51596	0.26046	0.0476	44	0.623
Colon_Sigmoid	ra	ENSG00000169507	SLC38A11	0.44099	0.22313	0.0481	44	0.265	0.44099	0.22313	0.0481	44	0.265
Adipose_Subcutaneous	hdl	ENSG00000165029	ABCA1	0.35012	0.17741	0.0484	47	0.57	0.35012	0.17741	0.0484	47	0.57
Brain_Amygdala	tg	ENSG00000079459	FDFT1	-0.82569	0.41874	0.0486	32	0.966	-0.82569	0.41874	0.0486	32	0.966
Brain_Cerebellum	tg	ENSG00000158715	SLC45A3	-0.6499	0.32961	0.0486	32	0.319	-0.6499	0.32961	0.0486	32	0.319
Small_Intestine_Terminal_Ileum	ra	ENSG00000211721	TRBV6-5	0.59426	0.30131	0.0486	44	0.748	0.59426	0.30131	0.0486	44	0.748
Testis	tg	ENSG00000072310	SREBF1	0.52337	0.26534	0.0486	32	0.747	0.52337	0.26534	0.0486	32	0.747
Colon_Transverse	ra	ENSG00000113088	GZMK	0.40843	0.20739	0.0489	44	0.312	0.40843	0.20739	0.0489	44	0.312
Nerve_Tibial	tg	ENSG00000179348	GATA2	-0.40592	0.20644	0.0493	32	0.67	-0.40592	0.20644	0.0493	32	0.67
Colon_Sigmoid	whradjbmi	ENSG00000061794	MRPS35	1.0998	0.55987	0.0495	40	0.941	1.0998	0.55987	0.0495	40	0.941
Colon_Transverse	hdl	ENSG00000140287	HDC	0.43725	0.22281	0.0497	47	0.773	0.43725	0.22281	0.0497	47	0.773
Brain_Cerebellum	ra	ENSG00000109943	CRTAM	-0.53906	0.2748	0.0498	44	0.917	-0.53906	0.2748	0.0498	44	0.917
Prostate	hdl	ENSG00000007944	MYLIP	-0.56245	0.28731	0.0503	47	0.953	-0.56245	0.28731	0.0503	47	0.953
Colon_Transverse	hdl	ENSG00000179348	GATA2	0.43601	0.22296	0.0505	47	0.819	0.43601	0.22296	0.0505	47	0.819
Brain_Anterior_cingulate_cortex_BA24	tg	ENSG00000116133	DHCR24	-0.76812	0.39311	0.0507	32	0.29	-0.76812	0.39311	0.0507	32	0.29
Esophagus_Gastroesophageal_Junction	hdl	ENSG00000179348	GATA2	0.45932	0.23547	0.0511	47	0.539	0.45932	0.23547	0.0511	47	0.539
Adipose_Subcutaneous	tg	ENSG00000007944	MYLIP	-0.38542	0.19769	0.0512	32	0.286	-0.38542	0.19769	0.0512	32	0.286
Small_Intestine_Terminal_Ileum	ra	ENSG00000128641	MYO1B	-0.58496	0.30169	0.0525	44	0.213	-0.58496	0.30169	0.0525	44	0.213
Adipose_Visceral_Omentum	ra	ENSG00000106537	TSPAN13	0.35578	0.18366	0.0527	44	0.429	0.35578	0.18366	0.0527	44	0.429
Artery_Tibial	tg	ENSG00000130164	LDLR	0.38163	0.19727	0.0531	32	0.213	0.38163	0.19727	0.0531	32	0.213
Brain_Amygdala	tg	ENSG00000158715	SLC45A3	-0.81046	0.41895	0.0531	32	0.874	-0.81046	0.41895	0.0531	32	0.874
Spleen	ra	ENSG00000122877	EGR2	0.51001	0.26398	0.0534	44	0.427	0.51001	0.26398	0.0534	44	0.427
Brain_Hypothalamus	tg	ENSG00000116133	DHCR24	-0.70513	0.36546	0.0537	32	0.302	-0.70513	0.36546	0.0537	32	0.302
Brain_Cortex	tg	ENSG00000130164	LDLR	0.64145	0.33299	0.0541	32	0.159	0.64145	0.33299	0.0541	32	0.159
Testis	cd	ENSG00000115415	STAT1	-0.25847	0.13453	0.0547	50	0.47	-0.25847	0.13453	0.0547	50	0.47
Brain_Cortex	whradjbmi	ENSG00000061794	MRPS35	1.34794	0.702	0.0548	40	0.0532	1.34794	0.702	0.0548	40	0.0532
Lung	edu	ENSG00000096968	JAK2	-1.80409	0.93971	0.0549	15	0.123	-1.80409	0.93971	0.0549	15	0.123
Esophagus_Muscularis	ra	ENSG00000124541	RRP36	0.35363	0.18435	0.0551	44	0.652	0.35363	0.18435	0.0551	44	0.652
Skin_Not_Sun_Exposed_Suprapubic	tg	ENSG00000079459	FDFT1	0.4017	0.20976	0.0555	32	0.399	0.4017	0.20976	0.0555	32	0.399
Skin_Not_Sun_Exposed_Suprapubic	ra	ENSG00000198821	CD247	0.33397	0.17498	0.0563	44	0.294	0.33397	0.17498	0.0563	44	0.294
Adrenal_Gland	ra	ENSG00000128641	MYO1B	0.49692	0.2608	0.0567	44	0.129	0.49692	0.2608	0.0567	44	0.129
Artery_Coronary	hdl	ENSG00000179348	GATA2	0.55805	0.29307	0.0569	47	0.446	0.55805	0.29307	0.0569	47	0.446
Colon_Transverse	ra	ENSG00000198821	CD247	-0.39396	0.20706	0.0571	44	0.929	-0.39396	0.20706	0.0571	44	0.929
Heart_Left_Ventricle	tg	ENSG00000179639	FCER1A	0.46112	0.24263	0.0574	32	0.367	0.46112	0.24263	0.0574	32	0.367
Lung	hdl	ENSG00000111801	BTN3A3	-0.35778	0.1883	0.0574	47	0.87	-0.35778	0.1883	0.0574	47	0.87
Brain_Nucleus_accumbens_basal_ganglia	ra	ENSG00000109475	RPL34	0.53179	0.28025	0.0578	44	0.0456	0.53179	0.28025	0.0578	44	0.0456
Brain_Cerebellum	tg	ENSG00000131016	AKAP12	-0.62404	0.32925	0.058	32	0.767	-0.62404	0.32925	0.058	32	0.767
Artery_Coronary	ra	ENSG00000109475	RPL34	0.51479	0.27231	0.0587	44	0.798	0.51479	0.27231	0.0587	44	0.798
Brain_Substantia_nigra	ra	ENSG00000171161	ZNF672	0.70303	0.37215	0.0589	44	0.848	0.70303	0.37215	0.0589	44	0.848
Breast_Mammary_Tissue	ra	ENSG00000211734	TRBV5-1	-0.37721	0.19993	0.0592	44	0.294	-0.37721	0.19993	0.0592	44	0.294
Brain_Frontal_Cortex_BA9	tg	ENSG00000104549	SQLE	0.67851	0.35992	0.0594	32	0.671	0.67851	0.35992	0.0594	32	0.671
Breast_Mammary_Tissue	ra	ENSG00000144218	AFF3	-0.37681	0.19987	0.0594	44	0.423	-0.37681	0.19987	0.0594	44	0.423
Breast_Mammary_Tissue	whradjbmi	ENSG00000061794	MRPS35	0.94538	0.50235	0.0598	40	0.782	0.94538	0.50235	0.0598	40	0.782
Muscle_Skeletal	ra	ENSG00000132010	ZNF20	-0.28136	0.14967	0.0601	44	0.465	-0.28136	0.14967	0.0601	44	0.465
Brain_Hypothalamus	tg	ENSG00000130164	LDLR	-0.68696	0.36595	0.0605	32	0.268	-0.68696	0.36595	0.0605	32	0.268
Skin_Sun_Exposed_Lower_leg	ra	ENSG00000124541	RRP36	0.30297	0.16166	0.0609	44	0.524	0.30297	0.16166	0.0609	44	0.524
Brain_Hippocampus	whradjbmi	ENSG00000061794	MRPS35	1.4572	0.77819	0.0611	40	0.779	1.4572	0.77819	0.0611	40	0.779
Brain_Amygdala	tg	ENSG00000165029	ABCA1	0.78518	0.41947	0.0612	32	0.392	0.78518	0.41947	0.0612	32	0.392
Adipose_Visceral_Omentum	ra	ENSG00000189283	FHIT	-0.34309	0.18337	0.0613	44	0.972	-0.34309	0.18337	0.0613	44	0.972
Artery_Coronary	ra	ENSG00000226660	TRBV2	0.50997	0.27255	0.0613	44	0.368	0.50997	0.27255	0.0613	44	0.368
Skin_Not_Sun_Exposed_Suprapubic	whradjbmi	ENSG00000061794	MRPS35	-0.82494	0.44135	0.0616	40	0.151	-0.82494	0.44135	0.0616	40	0.151
Colon_Sigmoid	tg	ENSG00000130164	LDLR	0.499	0.26721	0.0618	32	0.306	0.499	0.26721	0.0618	32	0.306
Vagina	tg	ENSG00000145246	ATP10D	0.74733	0.40085	0.0623	32	0.785	0.74733	0.40085	0.0623	32	0.785
Pituitary	ra	ENSG00000169507	SLC38A11	0.48107	0.25836	0.0626	44	0.402	0.48107	0.25836	0.0626	44	0.402
Brain_Amygdala	ra	ENSG00000106537	TSPAN13	0.65038	0.34968	0.0629	44	0.95	0.65038	0.34968	0.0629	44	0.95
Brain_Frontal_Cortex_BA9	cd	ENSG00000115415	STAT1	-0.33923	0.18239	0.0629	50	0.587	-0.33923	0.18239	0.0629	50	0.587
Brain_Putamen_basal_ganglia	tg	ENSG00000116133	DHCR24	-0.67994	0.36582	0.0631	32	0.0849	-0.67994	0.36582	0.0631	32	0.0849
Skin_Not_Sun_Exposed_Suprapubic	tg	ENSG00000158715	SLC45A3	-0.38926	0.20966	0.0634	32	0.207	-0.38926	0.20966	0.0634	32	0.207
Artery_Tibial	hdl	ENSG00000072310	SREBF1	-0.32745	0.1768	0.064	47	0.886	-0.32745	0.1768	0.064	47	0.886
Small_Intestine_Terminal_Ileum	ra	ENSG00000124541	RRP36	0.5573	0.30134	0.0644	44	0.685	0.5573	0.30134	0.0644	44	0.685
Breast_Mammary_Tissue	ra	ENSG00000169507	SLC38A11	-0.36817	0.19962	0.0651	44	0.913	-0.36817	0.19962	0.0651	44	0.913
Pancreas	ra	ENSG00000109475	RPL34	0.4191	0.22765	0.0656	44	0.61	0.4191	0.22765	0.0656	44	0.61
Breast_Mammary_Tissue	ra	ENSG00000100216	TOMM22	-0.36812	0.20013	0.0659	44	0.0679	-0.36812	0.20013	0.0659	44	0.0679
Spleen	tg	ENSG00000149516	MS4A3	-0.58027	0.31593	0.0663	32	0.703	-0.58027	0.31593	0.0663	32	0.703
Esophagus_Gastroesophageal_Junction	hdl	ENSG00000079459	FDFT1	0.43117	0.23497	0.0665	47	0.995	0.43117	0.23497	0.0665	47	0.995
Kidney_Cortex	ra	ENSG00000109943	CRTAM	0.85427	0.46546	0.0665	44	0.455	0.85427	0.46546	0.0665	44	0.455
Whole_Blood	ra	ENSG00000189283	FHIT	-0.28193	0.15369	0.0666	44	0.341	-0.28193	0.15369	0.0666	44	0.341
Ovary	hdl	ENSG00000104549	SQLE	-0.60545	0.33051	0.067	47	0.954	-0.60545	0.33051	0.067	47	0.954
Brain_Substantia_nigra	hdl	ENSG00000179348	GATA2	0.73219	0.40008	0.0672	47	0.939	0.73219	0.40008	0.0672	47	0.939
Brain_Putamen_basal_ganglia	tg	ENSG00000158715	SLC45A3	-0.66797	0.36516	0.0674	32	0.658	-0.66797	0.36516	0.0674	32	0.658
Ovary	ra	ENSG00000144218	AFF3	-0.56214	0.30739	0.0674	44	0.919	-0.56214	0.30739	0.0674	44	0.919
Brain_Frontal_Cortex_BA9	tg	ENSG00000130164	LDLR	0.65899	0.36056	0.0676	32	0.31	0.65899	0.36056	0.0676	32	0.31
Breast_Mammary_Tissue	ra	ENSG00000132010	ZNF20	0.36481	0.19958	0.0676	44	0.959	0.36481	0.19958	0.0676	44	0.959
Thyroid	edu	ENSG00000100473	COCH	-1.61027	0.88142	0.0677	15	0.942	-1.61027	0.88142	0.0677	15	0.942
Esophagus_Gastroesophageal_Junction	ra	ENSG00000110079	MS4A4A	-0.3989	0.21852	0.0679	44	0.994	-0.3989	0.21852	0.0679	44	0.994
Pancreas	hdl	ENSG00000179348	GATA2	0.44667	0.24466	0.0679	47	0.862	0.44667	0.24466	0.0679	47	0.862
Spleen	ra	ENSG00000211734	TRBV5-1	-0.48062	0.26383	0.0685	44	0.691	-0.48062	0.26383	0.0685	44	0.691
Breast_Mammary_Tissue	hdl	ENSG00000165029	ABCA1	0.3916	0.21521	0.0688	47	0.126	0.3916	0.21521	0.0688	47	0.126
Esophagus_Gastroesophageal_Junction	ra	ENSG00000100216	TOMM22	0.39801	0.21877	0.0689	44	0.769	0.39801	0.21877	0.0689	44	0.769
Minor_Salivary_Gland	tg	ENSG00000146072	TNFRSF21	0.72178	0.39692	0.069	32	0.472	0.72178	0.39692	0.069	32	0.472
Minor_Salivary_Gland	tg	ENSG00000165029	ABCA1	-0.72021	0.39639	0.0692	32	0.924	-0.72021	0.39639	0.0692	32	0.924
Cells_EBV-transformed_lymphocytes	ra	ENSG00000198821	CD247	0.59406	0.32763	0.0698	44	0.916	0.59406	0.32763	0.0698	44	0.916
Brain_Spinal_cord_cervical_c-1	hdl	ENSG00000072310	SREBF1	-0.68976	0.38083	0.0701	47	0.689	-0.68976	0.38083	0.0701	47	0.689
Brain_Cerebellar_Hemisphere	ra	ENSG00000144218	AFF3	0.54577	0.30168	0.0704	44	0.000489	0.54577	0.30168	0.0704	44	0.000489
Adrenal_Gland	hdl	ENSG00000179348	GATA2	0.50565	0.27987	0.0708	47	0.92	0.50565	0.27987	0.0708	47	0.92
Kidney_Cortex	bmi	ENSG00000165092	ALDH1A1	1.70705	0.95191	0.0729	74	0.71	1.70705	0.95191	0.0729	74	0.71
Thyroid	hdl	ENSG00000165029	ABCA1	0.31968	0.1786	0.0735	47	0.471	0.31968	0.1786	0.0735	47	0.471
Spleen	tg	ENSG00000130164	LDLR	-0.56496	0.31624	0.074	32	0.46	-0.56496	0.31624	0.074	32	0.46
Adipose_Visceral_Omentum	tg	ENSG00000131016	AKAP12	-0.39279	0.21991	0.0741	32	0.569	-0.39279	0.21991	0.0741	32	0.569
Brain_Nucleus_accumbens_basal_ganglia	ldl	ENSG00000267676	THA1P	0.52926	0.2966	0.0744	37	0.651	0.52926	0.2966	0.0744	37	0.651
Brain_Nucleus_accumbens_basal_ganglia	bmi	ENSG00000165092	ALDH1A1	-1.02233	0.57314	0.0745	74	0.222	-1.02233	0.57314	0.0745	74	0.222
Artery_Tibial	tc	ENSG00000165029	ABCA1	0.30469	0.17106	0.0749	53	0.684	0.30469	0.17106	0.0749	53	0.684
Esophagus_Gastroesophageal_Junction	scz	ENSG00000163374	YY1AP1	0.46687	0.26212	0.0749	86	0.149	0.46687	0.26212	0.0749	86	0.149
Whole_Blood	ra	ENSG00000128641	MYO1B	-0.27343	0.15353	0.0749	44	0.777	-0.27343	0.15353	0.0749	44	0.777
Muscle_Skeletal	ra	ENSG00000112182	BACH2	-0.26643	0.14962	0.075	44	0.606	-0.26643	0.14962	0.075	44	0.606
Brain_Hypothalamus	cd	ENSG00000115415	STAT1	-0.32868	0.18491	0.0755	50	0.748	-0.32868	0.18491	0.0755	50	0.748
Colon_Transverse	ra	ENSG00000196684	HSH2D	-0.36829	0.20717	0.0755	44	0.762	-0.36829	0.20717	0.0755	44	0.762
Minor_Salivary_Gland	fg	ENSG00000258352	RP11-23J18.1	-0.87645	0.49367	0.0758	17	0.715	-0.87645	0.49367	0.0758	17	0.715
Small_Intestine_Terminal_Ileum	ra	ENSG00000211800	TRAV20	0.53509	0.30133	0.0758	44	0.694	0.53509	0.30133	0.0758	44	0.694
Minor_Salivary_Gland	ra	ENSG00000123240	OPTN	-0.58707	0.33154	0.0766	44	0.283	-0.58707	0.33154	0.0766	44	0.283
Pancreas	ra	ENSG00000106537	TSPAN13	-0.40295	0.22769	0.0768	44	0.49	-0.40295	0.22769	0.0768	44	0.49
Breast_Mammary_Tissue	ra	ENSG00000122877	EGR2	-0.35288	0.19958	0.077	44	0.944	-0.35288	0.19958	0.077	44	0.944
Colon_Sigmoid	tg	ENSG00000146072	TNFRSF21	0.47136	0.26695	0.0774	32	0.631	0.47136	0.26695	0.0774	32	0.631
Minor_Salivary_Gland	tg	ENSG00000163751	CPA3	0.69816	0.39629	0.0781	32	0.958	0.69816	0.39629	0.0781	32	0.958
Adrenal_Gland	tg	ENSG00000072310	SREBF1	-0.54838	0.31167	0.0785	32	0.891	-0.54838	0.31167	0.0785	32	0.891
Ovary	tc	ENSG00000165029	ABCA1	0.56363	0.32056	0.0787	53	0.0355	0.56363	0.32056	0.0787	53	0.0355
Cells_Cultured_fibroblasts	ra	ENSG00000122877	EGR2	0.31741	0.18063	0.0789	44	0.991	0.31741	0.18063	0.0789	44	0.991
Brain_Nucleus_accumbens_basal_ganglia	hdl	ENSG00000160179	ABCG1	-0.52855	0.30101	0.0791	47	0.374	-0.52855	0.30101	0.0791	47	0.374
Skin_Not_Sun_Exposed_Suprapubic	tg	ENSG00000163751	CPA3	-0.36733	0.20953	0.0796	32	0.321	-0.36733	0.20953	0.0796	32	0.321
Brain_Substantia_nigra	tg	ENSG00000179348	GATA2	-0.7799	0.44536	0.0799	32	0.973	-0.7799	0.44536	0.0799	32	0.973
Testis	ra	ENSG00000198821	CD247	-0.38745	0.22147	0.0802	44	0.758	-0.38745	0.22147	0.0802	44	0.758
Adipose_Visceral_Omentum	bmi	ENSG00000165092	ALDH1A1	-0.65527	0.37534	0.0808	74	0.869	-0.65527	0.37534	0.0808	74	0.869
Adipose_Subcutaneous	hdl	ENSG00000160179	ABCG1	0.30937	0.17733	0.0811	47	0.762	0.30937	0.17733	0.0811	47	0.762
Esophagus_Mucosa	tg	ENSG00000158715	SLC45A3	-0.37312	0.21399	0.0812	32	0.0533	-0.37312	0.21399	0.0812	32	0.0533
Muscle_Skeletal	hdl	ENSG00000165029	ABCA1	0.2806	0.16094	0.0813	47	0.515	0.2806	0.16094	0.0813	47	0.515
Muscle_Skeletal	ra	ENSG00000144218	AFF3	-0.26101	0.14971	0.0813	44	0.345	-0.26101	0.14971	0.0813	44	0.345
Heart_Atrial_Appendage	hdl	ENSG00000204642	HLA-F	-0.38588	0.22165	0.0817	47	0.722	-0.38588	0.22165	0.0817	47	0.722
Skin_Not_Sun_Exposed_Suprapubic	hdl	ENSG00000204642	HLA-F	0.32643	0.18791	0.0824	47	0.868	0.32643	0.18791	0.0824	47	0.868
Colon_Transverse	ra	ENSG00000211728	TRBV5-6	-0.35934	0.20708	0.0827	44	0.896	-0.35934	0.20708	0.0827	44	0.896
Thyroid	tg	ENSG00000140287	HDC	-0.34455	0.19856	0.0827	32	0.905	-0.34455	0.19856	0.0827	32	0.905
Colon_Sigmoid	ra	ENSG00000123240	OPTN	-0.3868	0.22321	0.0831	44	0.146	-0.3868	0.22321	0.0831	44	0.146
Stomach	tg	ENSG00000146072	TNFRSF21	0.45802	0.26437	0.0832	32	0.797	0.45802	0.26437	0.0832	32	0.797
Lung	ra	ENSG00000100721	TCL1A	-0.30324	0.17522	0.0835	44	0.51	-0.30324	0.17522	0.0835	44	0.51
Prostate	ra	ENSG00000144218	AFF3	-0.46292	0.26752	0.0836	44	0.451	-0.46292	0.26752	0.0836	44	0.451
Brain_Frontal_Cortex_BA9	ra	ENSG00000106537	TSPAN13	0.51833	0.30026	0.0843	44	0.928	0.51833	0.30026	0.0843	44	0.928
Colon_Sigmoid	hdl	ENSG00000130164	LDLR	-0.41345	0.23973	0.0846	47	0.703	-0.41345	0.23973	0.0846	47	0.703
Adipose_Subcutaneous	hdl	ENSG00000007944	MYLIP	0.30515	0.17712	0.0849	47	0.99	0.30515	0.17712	0.0849	47	0.99
Brain_Cortex	cd	ENSG00000162645	GBP2	-0.29112	0.16894	0.0849	50	0.109	-0.29112	0.16894	0.0849	50	0.109
Brain_Spinal_cord_cervical_c-1	hdl	ENSG00000204642	HLA-F	0.65593	0.38081	0.085	47	0.781	0.65593	0.38081	0.085	47	0.781
Brain_Anterior_cingulate_cortex_BA24	tg	ENSG00000158715	SLC45A3	-0.67577	0.39312	0.0856	32	0.209	-0.67577	0.39312	0.0856	32	0.209
Heart_Atrial_Appendage	ra	ENSG00000132010	ZNF20	-0.35435	0.20619	0.0857	44	0.462	-0.35435	0.20619	0.0857	44	0.462
Spleen	tg	ENSG00000163751	CPA3	-0.5427	0.31602	0.0859	32	0.827	-0.5427	0.31602	0.0859	32	0.827
Artery_Aorta	ra	ENSG00000171161	ZNF672	-0.3466	0.20197	0.0861	44	0.858	-0.3466	0.20197	0.0861	44	0.858
Brain_Amygdala	ra	ENSG00000110079	MS4A4A	-0.60042	0.34984	0.0861	44	0.83	-0.60042	0.34984	0.0861	44	0.83
Brain_Putamen_basal_ganglia	tg	ENSG00000154269	ENPP3	-0.62647	0.36503	0.0861	32	0.757	-0.62647	0.36503	0.0861	32	0.757
Small_Intestine_Terminal_Ileum	ra	ENSG00000106537	TSPAN13	0.51784	0.30193	0.0863	44	0.0496	0.51784	0.30193	0.0863	44	0.0496
Whole_Blood	ra	ENSG00000109943	CRTAM	0.26299	0.15346	0.0866	44	0.913	0.26299	0.15346	0.0866	44	0.913
Skin_Not_Sun_Exposed_Suprapubic	tg	ENSG00000104549	SQLE	0.35847	0.20923	0.0867	32	0.959	0.35847	0.20923	0.0867	32	0.959
Whole_Blood	tg	ENSG00000104549	SQLE	-0.31503	0.18394	0.0868	32	0.854	-0.31503	0.18394	0.0868	32	0.854
Brain_Frontal_Cortex_BA9	cd	ENSG00000162645	GBP2	-0.31189	0.18246	0.0874	50	0.473	-0.31189	0.18246	0.0874	50	0.473
Breast_Mammary_Tissue	height	ENSG00000123146	CD97	0.26981	0.15783	0.0874	276	0.871	0.26981	0.15783	0.0874	276	0.871
Whole_Blood	tg	ENSG00000160179	ABCG1	0.3151	0.18434	0.0874	32	0.0488	0.3151	0.18434	0.0874	32	0.0488
Brain_Frontal_Cortex_BA9	ra	ENSG00000250510	GPR162	-0.51261	0.30063	0.0882	44	0.44	-0.51261	0.30063	0.0882	44	0.44
Brain_Nucleus_accumbens_basal_ganglia	tg	ENSG00000179639	FCER1A	-0.57051	0.33466	0.0882	32	0.92	-0.57051	0.33466	0.0882	32	0.92
Nerve_Tibial	ra	ENSG00000110079	MS4A4A	-0.29352	0.1722	0.0883	44	0.933	-0.29352	0.1722	0.0883	44	0.933
Muscle_Skeletal	tg	ENSG00000130164	LDLR	0.30488	0.1792	0.0889	32	0.591	0.30488	0.1792	0.0889	32	0.591
Brain_Cortex	tg	ENSG00000165029	ABCA1	-0.56444	0.33246	0.0896	32	0.716	-0.56444	0.33246	0.0896	32	0.716
Lung	ra	ENSG00000211792	TRAV14DV4	0.29741	0.17525	0.0897	44	0.429	0.29741	0.17525	0.0897	44	0.429
Thyroid	ra	ENSG00000124541	RRP36	0.2814	0.16596	0.09	44	0.516	0.2814	0.16596	0.09	44	0.516
Whole_Blood	ra	ENSG00000211721	TRBV6-5	0.2606	0.15373	0.09	44	0.229	0.2606	0.15373	0.09	44	0.229
Cells_EBV-transformed_lymphocytes	ra	ENSG00000123240	OPTN	-0.55559	0.32778	0.0901	44	0.771	-0.55559	0.32778	0.0901	44	0.771
Minor_Salivary_Gland	hdl	ENSG00000130164	LDLR	0.60472	0.35689	0.0902	47	0.0903	0.60472	0.35689	0.0902	47	0.0903
Skin_Sun_Exposed_Lower_leg	ra	ENSG00000123240	OPTN	0.27376	0.16157	0.0902	44	0.77	0.27376	0.16157	0.0902	44	0.77
Adipose_Visceral_Omentum	cd	ENSG00000115415	STAT1	-0.18804	0.11107	0.0904	50	0.992	-0.18804	0.11107	0.0904	50	0.992
Brain_Cerebellar_Hemisphere	ra	ENSG00000110079	MS4A4A	-0.50904	0.30072	0.0905	44	0.35	-0.50904	0.30072	0.0905	44	0.35
Brain_Nucleus_accumbens_basal_ganglia	tg	ENSG00000179348	GATA2	-0.56606	0.33474	0.0908	32	0.937	-0.56606	0.33474	0.0908	32	0.937
Skin_Not_Sun_Exposed_Suprapubic	ra	ENSG00000169507	SLC38A11	0.29529	0.17469	0.091	44	0.923	0.29529	0.17469	0.091	44	0.923
Artery_Aorta	ra	ENSG00000250510	GPR162	-0.34095	0.20218	0.0917	44	0.38	-0.34095	0.20218	0.0917	44	0.38
Lung	ra	ENSG00000211728	TRBV5-6	-0.29546	0.17517	0.0917	44	0.639	-0.29546	0.17517	0.0917	44	0.639
Nerve_Tibial	tg	ENSG00000158715	SLC45A3	-0.34773	0.20624	0.0918	32	0.936	-0.34773	0.20624	0.0918	32	0.936
Nerve_Tibial	ra	ENSG00000132010	ZNF20	0.29046	0.1724	0.092	44	0.499	0.29046	0.1724	0.092	44	0.499
Adipose_Visceral_Omentum	ra	ENSG00000184221	OLIG1	-0.30918	0.18357	0.0921	44	0.61	-0.30918	0.18357	0.0921	44	0.61
Brain_Substantia_nigra	ra	ENSG00000106537	TSPAN13	-0.6276	0.3726	0.0921	44	0.296	-0.6276	0.3726	0.0921	44	0.296
Colon_Transverse	tg	ENSG00000179639	FCER1A	-0.41884	0.24868	0.0921	32	0.101	-0.41884	0.24868	0.0921	32	0.101
Whole_Blood	ra	ENSG00000171161	ZNF672	-0.25832	0.15362	0.0927	44	0.497	-0.25832	0.15362	0.0927	44	0.497
Prostate	hdl	ENSG00000149485	FADS1	0.48346	0.28785	0.093	47	0.355	0.48346	0.28785	0.093	47	0.355
Brain_Spinal_cord_cervical_c-1	tg	ENSG00000104549	SQLE	-0.71108	0.42409	0.0936	32	0.686	-0.71108	0.42409	0.0936	32	0.686
Esophagus_Gastroesophageal_Junction	ra	ENSG00000124541	RRP36	-0.36679	0.21876	0.0936	44	0.778	-0.36679	0.21876	0.0936	44	0.778
Brain_Caudate_basal_ganglia	ra	ENSG00000132010	ZNF20	-0.47705	0.28528	0.0945	44	0.829	-0.47705	0.28528	0.0945	44	0.829
Brain_Nucleus_accumbens_basal_ganglia	tg	ENSG00000130164	LDLR	0.55929	0.33469	0.0947	32	0.935	0.55929	0.33469	0.0947	32	0.935
Skin_Not_Sun_Exposed_Suprapubic	ra	ENSG00000122877	EGR2	0.29162	0.17472	0.0951	44	0.874	0.29162	0.17472	0.0951	44	0.874
Esophagus_Gastroesophageal_Junction	tg	ENSG00000145246	ATP10D	0.43703	0.26231	0.0957	32	0.374	0.43703	0.26231	0.0957	32	0.374
Lung	hdl	ENSG00000130164	LDLR	-0.31415	0.18866	0.0959	47	0.31	-0.31415	0.18866	0.0959	47	0.31
Adrenal_Gland	ra	ENSG00000181847	TIGIT	0.43457	0.26119	0.0962	44	0.00517	0.43457	0.26119	0.0962	44	0.00517
Brain_Cerebellar_Hemisphere	tg	ENSG00000140287	HDC	0.59789	0.35953	0.0963	32	0.931	0.59789	0.35953	0.0963	32	0.931
Brain_Hypothalamus	hdl	ENSG00000104549	SQLE	-0.54532	0.32813	0.0965	47	0.6	-0.54532	0.32813	0.0965	47	0.6
Brain_Spinal_cord_cervical_c-1	tg	ENSG00000178538	CA8	-0.70405	0.42405	0.0969	32	0.683	-0.70405	0.42405	0.0969	32	0.683
Vagina	hdl	ENSG00000140287	HDC	-0.59542	0.35981	0.098	47	0.911	-0.59542	0.35981	0.098	47	0.911
Skin_Not_Sun_Exposed_Suprapubic	ra	ENSG00000100216	TOMM22	-0.28932	0.1749	0.0981	44	0.447	-0.28932	0.1749	0.0981	44	0.447
Muscle_Skeletal	scz	ENSG00000163374	YY1AP1	-0.29517	0.1787	0.0986	86	0.686	-0.29517	0.1787	0.0986	86	0.686
Liver	ra	ENSG00000132010	ZNF20	-0.45467	0.27535	0.0987	44	0.96	-0.45467	0.27535	0.0987	44	0.96
Adrenal_Gland	tg	ENSG00000140287	HDC	-0.51491	0.31235	0.0992	32	0.133	-0.51491	0.31235	0.0992	32	0.133
Breast_Mammary_Tissue	tg	ENSG00000146072	TNFRSF21	0.39295	0.23898	0.1	32	0.952	0.39295	0.23898	0.1	32	0.952
Prostate	bmi	ENSG00000165092	ALDH1A1	-0.89828	0.5463	0.1	74	0.961	-0.89828	0.5463	0.1	74	0.961
Testis	tg	ENSG00000007944	MYLIP	-0.43646	0.26544	0.1	32	0.395	-0.43646	0.26544	0.1	32	0.395
Brain_Hypothalamus	tg	ENSG00000079459	FDFT1	-0.59891	0.36522	0.101	32	0.608	-0.59891	0.36522	0.101	32	0.608
Nerve_Tibial	ra	ENSG00000100216	TOMM22	0.28301	0.17236	0.101	44	0.612	0.28301	0.17236	0.101	44	0.612
Pancreas	edu	ENSG00000100473	COCH	-1.99039	1.21408	0.101	15	0.525	-1.99039	1.21408	0.101	15	0.525
Small_Intestine_Terminal_Ileum	hdl	ENSG00000160179	ABCG1	0.53222	0.32417	0.101	47	0.604	0.53222	0.32417	0.101	47	0.604
Brain_Anterior_cingulate_cortex_BA24	ra	ENSG00000124541	RRP36	0.53659	0.32769	0.102	44	0.858	0.53659	0.32769	0.102	44	0.858
Breast_Mammary_Tissue	tg	ENSG00000160179	ABCG1	-0.39102	0.23936	0.102	32	0.383	-0.39102	0.23936	0.102	32	0.383
Nerve_Tibial	tg	ENSG00000160179	ABCG1	0.33823	0.20684	0.102	32	0.0478	0.33823	0.20684	0.102	32	0.0478
Pituitary	hdl	ENSG00000140287	HDC	-0.45363	0.2777	0.102	47	0.683	-0.45363	0.2777	0.102	47	0.683
Brain_Putamen_basal_ganglia	hdl	ENSG00000130164	LDLR	-0.53401	0.32773	0.103	47	0.834	-0.53401	0.32773	0.103	47	0.834
Brain_Putamen_basal_ganglia	tg	ENSG00000007944	MYLIP	-0.59493	0.36483	0.103	32	0.905	-0.59493	0.36483	0.103	32	0.905
Colon_Transverse	tc	ENSG00000165029	ABCA1	0.35152	0.21559	0.103	53	0.421	0.35152	0.21559	0.103	53	0.421
Esophagus_Muscularis	hdl	ENSG00000204642	HLA-F	-0.32317	0.19832	0.103	47	0.816	-0.32317	0.19832	0.103	47	0.816
Liver	tg	ENSG00000136856	SLC2A8	0.53849	0.33017	0.103	32	0.502	0.53849	0.33017	0.103	32	0.502
Artery_Tibial	height	ENSG00000123146	CD97	0.21127	0.13007	0.104	276	0.283	0.21127	0.13007	0.104	276	0.283
Brain_Amygdala	fg	ENSG00000258352	RP11-23J18.1	0.85092	0.52338	0.104	17	0.0925	0.85092	0.52338	0.104	17	0.0925
Brain_Substantia_nigra	scz	ENSG00000163374	YY1AP1	0.72369	0.44458	0.104	86	0.75	0.72369	0.44458	0.104	86	0.75
Thyroid	ra	ENSG00000196684	HSH2D	-0.26996	0.16602	0.104	44	0.369	-0.26996	0.16602	0.104	44	0.369
Stomach	tg	ENSG00000179348	GATA2	-0.42976	0.26509	0.105	32	0.0741	-0.42976	0.26509	0.105	32	0.0741
Vagina	ra	ENSG00000181847	TIGIT	0.54236	0.33458	0.105	44	0.863	0.54236	0.33458	0.105	44	0.863
Adipose_Subcutaneous	tg	ENSG00000140287	HDC	0.3197	0.1978	0.106	32	0.234	0.3197	0.1978	0.106	32	0.234
Brain_Frontal_Cortex_BA9	hdl	ENSG00000072310	SREBF1	-0.52238	0.32289	0.106	47	0.93	-0.52238	0.32289	0.106	47	0.93
Brain_Substantia_nigra	ra	ENSG00000128641	MYO1B	-0.60231	0.37253	0.106	44	0.359	-0.60231	0.37253	0.106	44	0.359
Colon_Transverse	tg	ENSG00000149534	MS4A2	-0.40067	0.248	0.106	32	0.872	-0.40067	0.248	0.106	32	0.872
Skin_Not_Sun_Exposed_Suprapubic	scz	ENSG00000211751	TRBV25-1	0.33749	0.20863	0.106	86	0.857	0.33749	0.20863	0.106	86	0.857
Spleen	hdl	ENSG00000079459	FDFT1	0.45903	0.28376	0.106	47	0.713	0.45903	0.28376	0.106	47	0.713
Stomach	ra	ENSG00000189283	FHIT	-0.35766	0.22114	0.106	44	0.123	-0.35766	0.22114	0.106	44	0.123
Thyroid	tg	ENSG00000179639	FCER1A	-0.32122	0.19889	0.106	32	0.374	-0.32122	0.19889	0.106	32	0.374
Brain_Cerebellar_Hemisphere	hdl	ENSG00000204642	HLA-F	0.52247	0.32373	0.107	47	0.0814	0.52247	0.32373	0.107	47	0.0814
Colon_Sigmoid	hdl	ENSG00000079459	FDFT1	-0.38696	0.24019	0.107	47	0.0747	-0.38696	0.24019	0.107	47	0.0747
Kidney_Cortex	fg	ENSG00000258352	RP11-23J18.1	-1.11908	0.69372	0.107	17	0.52	-1.11908	0.69372	0.107	17	0.52
Minor_Salivary_Gland	ra	ENSG00000109475	RPL34	0.53321	0.33115	0.107	44	0.78	0.53321	0.33115	0.107	44	0.78
Pancreas	tg	ENSG00000072310	SREBF1	-0.43902	0.27252	0.107	32	0.729	-0.43902	0.27252	0.107	32	0.729
Prostate	ra	ENSG00000100216	TOMM22	0.43137	0.26728	0.107	44	0.827	0.43137	0.26728	0.107	44	0.827
Brain_Cortex	hdl	ENSG00000079459	FDFT1	-0.48092	0.29882	0.108	47	0.293	-0.48092	0.29882	0.108	47	0.293
Brain_Substantia_nigra	tg	ENSG00000158715	SLC45A3	0.71704	0.44623	0.108	32	0.342	0.71704	0.44623	0.108	32	0.342
Colon_Transverse	tg	ENSG00000165029	ABCA1	-0.39918	0.24838	0.108	32	0.37	-0.39918	0.24838	0.108	32	0.37
Artery_Aorta	tg	ENSG00000116133	DHCR24	0.38785	0.24182	0.109	32	0.928	0.38785	0.24182	0.109	32	0.928
Pituitary	ra	ENSG00000113088	GZMK	0.41396	0.25804	0.109	44	0.892	0.41396	0.25804	0.109	44	0.892
Adrenal_Gland	hdl	ENSG00000204642	HLA-F	-0.44796	0.28001	0.11	47	0.749	-0.44796	0.28001	0.11	47	0.749
Pituitary	ra	ENSG00000184221	OLIG1	-0.41193	0.25807	0.11	44	0.854	-0.41193	0.25807	0.11	44	0.854
Skin_Not_Sun_Exposed_Suprapubic	tg	ENSG00000179639	FCER1A	-0.33456	0.2095	0.11	32	0.457	-0.33456	0.2095	0.11	32	0.457
Testis	ra	ENSG00000196684	HSH2D	-0.35406	0.22169	0.11	44	0.297	-0.35406	0.22169	0.11	44	0.297
Colon_Transverse	bmi	ENSG00000165092	ALDH1A1	-0.67514	0.42369	0.111	74	0.863	-0.67514	0.42369	0.111	74	0.863
Skin_Not_Sun_Exposed_Suprapubic	tg	ENSG00000140287	HDC	-0.33408	0.20968	0.111	32	0.115	-0.33408	0.20968	0.111	32	0.115
Small_Intestine_Terminal_Ileum	fg	ENSG00000258352	RP11-23J18.1	-0.7169	0.44968	0.111	17	0.373	-0.7169	0.44968	0.111	17	0.373
Brain_Hypothalamus	ra	ENSG00000123240	OPTN	0.48469	0.30467	0.112	44	0.892	0.48469	0.30467	0.112	44	0.892
Breast_Mammary_Tissue	tg	ENSG00000104549	SQLE	0.3802	0.23915	0.112	32	0.809	0.3802	0.23915	0.112	32	0.809
Colon_Transverse	ra	ENSG00000169507	SLC38A11	0.32907	0.20697	0.112	44	0.98	0.32907	0.20697	0.112	44	0.98
Artery_Tibial	tg	ENSG00000104549	SQLE	0.31294	0.19738	0.113	32	0.0591	0.31294	0.19738	0.113	32	0.0591
Brain_Putamen_basal_ganglia	tg	ENSG00000179639	FCER1A	-0.57817	0.36529	0.113	32	0.456	-0.57817	0.36529	0.113	32	0.456
Heart_Left_Ventricle	tg	ENSG00000079459	FDFT1	-0.38405	0.24237	0.113	32	0.647	-0.38405	0.24237	0.113	32	0.647
Muscle_Skeletal	hdl	ENSG00000160179	ABCG1	0.25446	0.16093	0.114	47	0.547	0.25446	0.16093	0.114	47	0.547
Stomach	ra	ENSG00000110079	MS4A4A	-0.34927	0.22086	0.114	44	0.595	-0.34927	0.22086	0.114	44	0.595
Adipose_Subcutaneous	hdl	ENSG00000140287	HDC	-0.28021	0.17768	0.115	47	0.133	-0.28021	0.17768	0.115	47	0.133
Cells_EBV-transformed_lymphocytes	ra	ENSG00000113088	GZMK	0.51638	0.32789	0.115	44	0.591	0.51638	0.32789	0.115	44	0.591
Heart_Atrial_Appendage	ra	ENSG00000171161	ZNF672	-0.32546	0.20621	0.115	44	0.401	-0.32546	0.20621	0.115	44	0.401
Uterus	ra	ENSG00000181847	TIGIT	0.55206	0.34994	0.115	44	0.708	0.55206	0.34994	0.115	44	0.708
Whole_Blood	ra	ENSG00000169507	SLC38A11	-0.2417	0.15351	0.115	44	0.799	-0.2417	0.15351	0.115	44	0.799
Whole_Blood	scz	ENSG00000211751	TRBV25-1	-0.28933	0.18382	0.115	86	0.244	-0.28933	0.18382	0.115	86	0.244
Artery_Coronary	ra	ENSG00000113088	GZMK	0.42787	0.27219	0.116	44	0.903	0.42787	0.27219	0.116	44	0.903
Brain_Cortex	hdl	ENSG00000130164	LDLR	-0.46982	0.29915	0.116	47	0.0648	-0.46982	0.29915	0.116	47	0.0648
Skin_Sun_Exposed_Lower_leg	scz	ENSG00000163374	YY1AP1	-0.30394	0.19317	0.116	86	0.53	-0.30394	0.19317	0.116	86	0.53
Thyroid	hdl	ENSG00000149485	FADS1	-0.28176	0.17906	0.116	47	0.00248	-0.28176	0.17906	0.116	47	0.00248
Muscle_Skeletal	tg	ENSG00000163751	CPA3	-0.28038	0.17893	0.117	32	0.988	-0.28038	0.17893	0.117	32	0.988
Skin_Not_Sun_Exposed_Suprapubic	ra	ENSG00000184221	OLIG1	0.27461	0.17498	0.117	44	0.261	0.27461	0.17498	0.117	44	0.261
Brain_Hypothalamus	ra	ENSG00000250510	GPR162	-0.47649	0.3045	0.118	44	0.982	-0.47649	0.3045	0.118	44	0.982
Colon_Sigmoid	tg	ENSG00000079459	FDFT1	0.41702	0.26715	0.119	32	0.34	0.41702	0.26715	0.119	32	0.34
Brain_Cerebellar_Hemisphere	hdl	ENSG00000149485	FADS1	-0.19487	0.32479	0.549	47	1.13e-05	-0.50671	0.32602	0.12	46	0.507
Brain_Spinal_cord_cervical_c-1	hdl	ENSG00000165029	ABCA1	-0.59257	0.38086	0.12	47	0.701	-0.59257	0.38086	0.12	47	0.701
Esophagus_Mucosa	tg	ENSG00000145246	ATP10D	0.33224	0.21347	0.12	32	0.782	0.33224	0.21347	0.12	32	0.782
Muscle_Skeletal	hdl	ENSG00000130164	LDLR	-0.25016	0.1609	0.12	47	0.625	-0.25016	0.1609	0.12	47	0.625
Brain_Cortex	ra	ENSG00000184221	OLIG1	0.42991	0.27739	0.121	44	0.934	0.42991	0.27739	0.121	44	0.934
Brain_Hippocampus	hdl	ENSG00000160179	ABCG1	-0.51654	0.33282	0.121	47	0.642	-0.51654	0.33282	0.121	47	0.642
Lung	tg	ENSG00000116133	DHCR24	0.3255	0.20978	0.121	32	0.722	0.3255	0.20978	0.121	32	0.722
Muscle_Skeletal	edu	ENSG00000100473	COCH	-1.24154	0.80037	0.121	15	0.226	-1.24154	0.80037	0.121	15	0.226
Skin_Not_Sun_Exposed_Suprapubic	tg	ENSG00000130164	LDLR	0.32475	0.20943	0.121	32	0.493	0.32475	0.20943	0.121	32	0.493
Adipose_Subcutaneous	hdl	ENSG00000130164	LDLR	-0.27392	0.17709	0.122	47	0.994	-0.27392	0.17709	0.122	47	0.994
Brain_Cortex	tg	ENSG00000140287	HDC	0.51491	0.33272	0.122	32	0.548	0.51491	0.33272	0.122	32	0.548
Brain_Nucleus_accumbens_basal_ganglia	edu	ENSG00000100473	COCH	2.30009	1.48631	0.122	15	0.872	2.30009	1.48631	0.122	15	0.872
Muscle_Skeletal	ra	ENSG00000109943	CRTAM	0.23138	0.14962	0.122	44	0.589	0.23138	0.14962	0.122	44	0.589
Stomach	tc	ENSG00000165029	ABCA1	0.35562	0.22969	0.122	53	0.572	0.35562	0.22969	0.122	53	0.572
Brain_Hypothalamus	hdl	ENSG00000179348	GATA2	0.50581	0.32759	0.123	47	0.932	0.50581	0.32759	0.123	47	0.932
Cells_EBV-transformed_lymphocytes	cd	ENSG00000162645	GBP2	-0.30716	0.19932	0.123	50	0.213	-0.30716	0.19932	0.123	50	0.213
Colon_Sigmoid	hdl	ENSG00000111801	BTN3A3	-0.37009	0.23976	0.123	47	0.582	-0.37009	0.23976	0.123	47	0.582
Colon_Sigmoid	ra	ENSG00000128641	MYO1B	0.34399	0.22287	0.123	44	0.721	0.34399	0.22287	0.123	44	0.721
Heart_Left_Ventricle	tg	ENSG00000136856	SLC2A8	-0.37347	0.24234	0.123	32	0.65	-0.37347	0.24234	0.123	32	0.65
Muscle_Skeletal	ra	ENSG00000196684	HSH2D	0.23073	0.14959	0.123	44	0.677	0.23073	0.14959	0.123	44	0.677
Pituitary	ra	ENSG00000122877	EGR2	0.39856	0.25821	0.123	44	0.634	0.39856	0.25821	0.123	44	0.634
Artery_Aorta	hdl	ENSG00000130164	LDLR	-0.3345	0.21743	0.124	47	0.43	-0.3345	0.21743	0.124	47	0.43
Colon_Transverse	ra	ENSG00000112182	BACH2	-0.31827	0.20706	0.124	44	0.904	-0.31827	0.20706	0.124	44	0.904
Heart_Left_Ventricle	hdl	ENSG00000160179	ABCG1	0.3351	0.21772	0.124	47	0.42	0.3351	0.21772	0.124	47	0.42
Kidney_Cortex	ra	ENSG00000100216	TOMM22	0.71277	0.46501	0.125	44	0.844	0.71277	0.46501	0.125	44	0.844
Uterus	hdl	ENSG00000160179	ABCG1	0.57781	0.37645	0.125	47	0.706	0.57781	0.37645	0.125	47	0.706
Small_Intestine_Terminal_Ileum	hdl	ENSG00000072310	SREBF1	0.49618	0.32431	0.126	47	0.409	0.49618	0.32431	0.126	47	0.409
Uterus	tg	ENSG00000131016	AKAP12	0.64393	0.42036	0.126	32	0.0151	0.64393	0.42036	0.126	32	0.0151
Brain_Cerebellar_Hemisphere	ra	ENSG00000171161	ZNF672	0.45574	0.30027	0.129	44	0.904	0.45574	0.30027	0.129	44	0.904
Nerve_Tibial	tg	ENSG00000007944	MYLIP	-0.31428	0.207	0.129	32	0.0168	-0.31428	0.207	0.129	32	0.0168
Adipose_Visceral_Omentum	tg	ENSG00000104549	SQLE	0.33248	0.21986	0.13	32	0.529	0.33248	0.21986	0.13	32	0.529
Brain_Amygdala	hdl	ENSG00000072310	SREBF1	-0.56993	0.37652	0.13	47	0.521	-0.56993	0.37652	0.13	47	0.521
Brain_Hypothalamus	tg	ENSG00000131016	AKAP12	0.55328	0.36551	0.13	32	0.203	0.55328	0.36551	0.13	32	0.203
Vagina	hdl	ENSG00000160179	ABCG1	0.54522	0.36003	0.13	47	0.631	0.54522	0.36003	0.13	47	0.631
Brain_Cerebellum	ra	ENSG00000106537	TSPAN13	-0.41542	0.27522	0.131	44	0.247	-0.41542	0.27522	0.131	44	0.247
Colon_Transverse	ra	ENSG00000226660	TRBV2	-0.31272	0.20725	0.131	44	0.55	-0.31272	0.20725	0.131	44	0.55
Esophagus_Muscularis	ra	ENSG00000184221	OLIG1	0.27797	0.18421	0.131	44	0.893	0.27797	0.18421	0.131	44	0.893
Adipose_Subcutaneous	cd	ENSG00000162645	GBP2	0.15101	0.10021	0.132	50	0.297	0.15101	0.10021	0.132	50	0.297
Esophagus_Muscularis	scz	ENSG00000211751	TRBV25-1	0.3314	0.22011	0.132	86	0.756	0.3314	0.22011	0.132	86	0.756
Pancreas	ra	ENSG00000171161	ZNF672	0.34228	0.22745	0.132	44	0.895	0.34228	0.22745	0.132	44	0.895
Ovary	ra	ENSG00000250510	GPR162	0.46217	0.30787	0.133	44	0.246	0.46217	0.30787	0.133	44	0.246
Pancreas	tg	ENSG00000146072	TNFRSF21	0.40907	0.27252	0.133	32	0.69	0.40907	0.27252	0.133	32	0.69
Uterus	tg	ENSG00000130164	LDLR	0.62988	0.41935	0.133	32	0.38	0.62988	0.41935	0.133	32	0.38
Nerve_Tibial	ra	ENSG00000189283	FHIT	-0.25797	0.17221	0.134	44	0.914	-0.25797	0.17221	0.134	44	0.914
Small_Intestine_Terminal_Ileum	hdl	ENSG00000149485	FADS1	0.48658	0.32457	0.134	47	0.157	0.48658	0.32457	0.134	47	0.157
Thyroid	fg	ENSG00000258352	RP11-23J18.1	-0.37162	0.24793	0.134	17	0.142	-0.37162	0.24793	0.134	17	0.142
Brain_Frontal_Cortex_BA9	ra	ENSG00000144218	AFF3	-0.44991	0.30099	0.135	44	0.0689	-0.44991	0.30099	0.135	44	0.0689
Brain_Frontal_Cortex_BA9	tg	ENSG00000145246	ATP10D	0.53871	0.36038	0.135	32	0.117	0.53871	0.36038	0.135	32	0.117
Heart_Atrial_Appendage	hdl	ENSG00000160179	ABCG1	-0.33199	0.22183	0.135	47	0.377	-0.33199	0.22183	0.135	47	0.377
Heart_Atrial_Appendage	ra	ENSG00000100216	TOMM22	0.30828	0.20602	0.135	44	0.788	0.30828	0.20602	0.135	44	0.788
Stomach	ra	ENSG00000112182	BACH2	0.33054	0.2214	0.135	44	0.0105	0.33054	0.2214	0.135	44	0.0105
Testis	tc	ENSG00000165029	ABCA1	0.34419	0.2302	0.135	53	0.873	0.34419	0.2302	0.135	53	0.873
Adipose_Visceral_Omentum	tg	ENSG00000079459	FDFT1	0.32757	0.21957	0.136	32	0.965	0.32757	0.21957	0.136	32	0.965
Pituitary	ra	ENSG00000181847	TIGIT	0.38508	0.25845	0.136	44	0.224	0.38508	0.25845	0.136	44	0.224
Brain_Spinal_cord_cervical_c-1	ra	ENSG00000100216	TOMM22	0.52646	0.35432	0.137	44	0.381	0.52646	0.35432	0.137	44	0.381
Whole_Blood	cd	ENSG00000162645	GBP2	0.1384	0.09315	0.137	50	0.71	0.1384	0.09315	0.137	50	0.71
Adipose_Subcutaneous	ra	ENSG00000109943	CRTAM	-0.24402	0.16522	0.14	44	0.0441	-0.24402	0.16522	0.14	44	0.0441
Adipose_Visceral_Omentum	ra	ENSG00000198821	CD247	0.27123	0.18359	0.14	44	0.543	0.27123	0.18359	0.14	44	0.543
Brain_Anterior_cingulate_cortex_BA24	hdl	ENSG00000007944	MYLIP	-0.52056	0.35248	0.14	47	0.759	-0.52056	0.35248	0.14	47	0.759
Brain_Cortex	tg	ENSG00000104549	SQLE	0.49121	0.33266	0.14	32	0.42	0.49121	0.33266	0.14	32	0.42
Uterus	edu	ENSG00000100473	COCH	-2.74342	1.85854	0.14	15	0.919	-2.74342	1.85854	0.14	15	0.919
Uterus	ra	ENSG00000196684	HSH2D	0.51595	0.35001	0.14	44	0.604	0.51595	0.35001	0.14	44	0.604
Adrenal_Gland	cd	ENSG00000115415	STAT1	-0.2328	0.15805	0.141	50	0.59	-0.2328	0.15805	0.141	50	0.59
Lung	tg	ENSG00000149516	MS4A3	-0.30848	0.20969	0.141	32	0.84	-0.30848	0.20969	0.141	32	0.84
Skin_Not_Sun_Exposed_Suprapubic	hdl	ENSG00000130164	LDLR	-0.27653	0.18808	0.141	47	0.545	-0.27653	0.18808	0.141	47	0.545
Skin_Not_Sun_Exposed_Suprapubic	ra	ENSG00000124541	RRP36	-0.25793	0.17505	0.141	44	0.135	-0.25793	0.17505	0.141	44	0.135
Testis	ra	ENSG00000226660	TRBV2	0.3263	0.22163	0.141	44	0.401	0.3263	0.22163	0.141	44	0.401
Artery_Tibial	hdl	ENSG00000079459	FDFT1	-0.26008	0.17706	0.142	47	0.286	-0.26008	0.17706	0.142	47	0.286
Breast_Mammary_Tissue	tg	ENSG00000130164	LDLR	0.35118	0.23893	0.142	32	0.983	0.35118	0.23893	0.142	32	0.983
Esophagus_Muscularis	tc	ENSG00000165029	ABCA1	0.28153	0.19165	0.142	53	0.743	0.28153	0.19165	0.142	53	0.743
Artery_Tibial	ra	ENSG00000110079	MS4A4A	-0.2413	0.16458	0.143	44	0.372	-0.2413	0.16458	0.143	44	0.372
Brain_Amygdala	tg	ENSG00000007944	MYLIP	0.61423	0.41947	0.143	32	0.278	0.61423	0.41947	0.143	32	0.278
Brain_Frontal_Cortex_BA9	ra	ENSG00000171161	ZNF672	-0.44034	0.30073	0.143	44	0.263	-0.44034	0.30073	0.143	44	0.263
Esophagus_Mucosa	tg	ENSG00000154269	ENPP3	-0.31369	0.21403	0.143	32	0.0366	-0.31369	0.21403	0.143	32	0.0366
Pancreas	whradjbmi	ENSG00000061794	MRPS35	-0.83961	0.57295	0.143	40	0.549	-0.83961	0.57295	0.143	40	0.549
Artery_Coronary	ra	ENSG00000184221	OLIG1	0.3977	0.27218	0.144	44	0.888	0.3977	0.27218	0.144	44	0.888
Minor_Salivary_Gland	whradjbmi	ENSG00000061794	MRPS35	-1.22126	0.83627	0.144	40	0.117	-1.22126	0.83627	0.144	40	0.117
Esophagus_Muscularis	ra	ENSG00000122877	EGR2	-0.26823	0.18418	0.145	44	0.935	-0.26823	0.18418	0.145	44	0.935
Adrenal_Gland	tc	ENSG00000165029	ABCA1	0.39375	0.27096	0.146	53	0.367	0.39375	0.27096	0.146	53	0.367
Artery_Coronary	tc	ENSG00000165029	ABCA1	0.41155	0.28334	0.146	53	0.477	0.41155	0.28334	0.146	53	0.477
Brain_Cerebellar_Hemisphere	tg	ENSG00000130164	LDLR	0.52318	0.35979	0.146	32	0.742	0.52318	0.35979	0.146	32	0.742
Pancreas	ra	ENSG00000211734	TRBV5-1	-0.33093	0.22773	0.146	44	0.382	-0.33093	0.22773	0.146	44	0.382
Brain_Cerebellum	tc	ENSG00000165029	ABCA1	0.41489	0.28611	0.147	53	0.366	0.41489	0.28611	0.147	53	0.366
Brain_Spinal_cord_cervical_c-1	bmi	ENSG00000165092	ALDH1A1	-1.05199	0.72508	0.147	74	0.471	-1.05199	0.72508	0.147	74	0.471
Heart_Left_Ventricle	edu	ENSG00000100473	COCH	1.56598	1.07982	0.147	15	0.421	1.56598	1.07982	0.147	15	0.421
Pituitary	tg	ENSG00000145246	ATP10D	-0.44913	0.30944	0.147	32	0.365	-0.44913	0.30944	0.147	32	0.365
Skin_Not_Sun_Exposed_Suprapubic	tg	ENSG00000146072	TNFRSF21	-0.30413	0.20979	0.147	32	0.0736	-0.30413	0.20979	0.147	32	0.0736
Esophagus_Mucosa	ra	ENSG00000196684	HSH2D	-0.25772	0.17833	0.148	44	0.566	-0.25772	0.17833	0.148	44	0.566
Artery_Tibial	tg	ENSG00000079459	FDFT1	0.28493	0.1974	0.149	32	0.118	0.28493	0.1974	0.149	32	0.118
Brain_Substantia_nigra	tg	ENSG00000072310	SREBF1	0.64282	0.44597	0.149	32	0.477	0.64282	0.44597	0.149	32	0.477
Minor_Salivary_Gland	tg	ENSG00000179348	GATA2	0.57208	0.39652	0.149	32	0.808	0.57208	0.39652	0.149	32	0.808
Muscle_Skeletal	tg	ENSG00000007944	MYLIP	-0.25877	0.17919	0.149	32	0.559	-0.25877	0.17919	0.149	32	0.559
Brain_Amygdala	edu	ENSG00000100473	COCH	2.69539	1.87276	0.15	15	0.202	2.69539	1.87276	0.15	15	0.202
Heart_Atrial_Appendage	ra	ENSG00000123240	OPTN	0.2961	0.20592	0.15	44	0.924	0.2961	0.20592	0.15	44	0.924
Spleen	ra	ENSG00000211800	TRAV20	0.37985	0.26401	0.15	44	0.33	0.37985	0.26401	0.15	44	0.33
Heart_Left_Ventricle	hdl	ENSG00000204642	HLA-F	-0.31196	0.21745	0.151	47	0.911	-0.31196	0.21745	0.151	47	0.911
Kidney_Cortex	cd	ENSG00000162645	GBP2	-0.40627	0.2827	0.151	50	0.293	-0.40627	0.2827	0.151	50	0.293
Nerve_Tibial	ra	ENSG00000196684	HSH2D	0.24695	0.17216	0.151	44	0.963	0.24695	0.17216	0.151	44	0.963
Heart_Atrial_Appendage	ra	ENSG00000124541	RRP36	-0.29537	0.20601	0.152	44	0.804	-0.29537	0.20601	0.152	44	0.804
Colon_Transverse	cd	ENSG00000115415	STAT1	0.1798	0.12585	0.153	50	0.407	0.1798	0.12585	0.153	50	0.407
Muscle_Skeletal	ra	ENSG00000109475	RPL34	0.21356	0.14962	0.153	44	0.577	0.21356	0.14962	0.153	44	0.577
Thyroid	hdl	ENSG00000204642	HLA-F	0.25512	0.17847	0.153	47	0.545	0.25512	0.17847	0.153	47	0.545
Brain_Amygdala	ra	ENSG00000132010	ZNF20	-0.4982	0.34964	0.154	44	0.949	-0.4982	0.34964	0.154	44	0.949
Heart_Atrial_Appendage	ra	ENSG00000122877	EGR2	0.29361	0.20618	0.154	44	0.437	0.29361	0.20618	0.154	44	0.437
Pituitary	tg	ENSG00000158715	SLC45A3	0.44051	0.3095	0.155	32	0.279	0.44051	0.3095	0.155	32	0.279
Prostate	ra	ENSG00000171161	ZNF672	0.38064	0.26783	0.155	44	0.0733	0.38064	0.26783	0.155	44	0.0733
Brain_Putamen_basal_ganglia	ra	ENSG00000189283	FHIT	-0.43228	0.30495	0.156	44	0.496	-0.43228	0.30495	0.156	44	0.496
Colon_Transverse	ra	ENSG00000109943	CRTAM	0.29361	0.20715	0.156	44	0.745	0.29361	0.20715	0.156	44	0.745
Nerve_Tibial	tg	ENSG00000165029	ABCA1	-0.2931	0.20681	0.156	32	0.0442	-0.2931	0.20681	0.156	32	0.0442
Pancreas	tg	ENSG00000154269	ENPP3	0.3868	0.27271	0.156	32	0.499	0.3868	0.27271	0.156	32	0.499
Pituitary	tg	ENSG00000131016	AKAP12	-0.43877	0.30937	0.156	32	0.53	-0.43877	0.30937	0.156	32	0.53
Brain_Anterior_cingulate_cortex_BA24	ra	ENSG00000112182	BACH2	-0.46381	0.3276	0.157	44	0.913	-0.46381	0.3276	0.157	44	0.913
Heart_Left_Ventricle	tg	ENSG00000154269	ENPP3	-0.34338	0.2424	0.157	32	0.432	-0.34338	0.2424	0.157	32	0.432
Kidney_Cortex	ra	ENSG00000113088	GZMK	0.65846	0.46507	0.157	44	0.786	0.65846	0.46507	0.157	44	0.786
Adipose_Subcutaneous	ra	ENSG00000123240	OPTN	0.23321	0.16529	0.158	44	0.02	0.23321	0.16529	0.158	44	0.02
Heart_Left_Ventricle	ra	ENSG00000128641	MYO1B	0.28611	0.20247	0.158	44	0.294	0.28611	0.20247	0.158	44	0.294
Adipose_Visceral_Omentum	tg	ENSG00000163751	CPA3	0.30951	0.21974	0.159	32	0.872	0.30951	0.21974	0.159	32	0.872
Brain_Cerebellum	ra	ENSG00000124541	RRP36	0.38688	0.27475	0.159	44	0.912	0.38688	0.27475	0.159	44	0.912
Brain_Frontal_Cortex_BA9	ra	ENSG00000109475	RPL34	-0.42333	0.30074	0.159	44	0.247	-0.42333	0.30074	0.159	44	0.247
Lung	ra	ENSG00000144218	AFF3	-0.24682	0.17535	0.159	44	0.19	-0.24682	0.17535	0.159	44	0.19
Skin_Sun_Exposed_Lower_leg	tg	ENSG00000146072	TNFRSF21	0.27246	0.19328	0.159	32	0.977	0.27246	0.19328	0.159	32	0.977
Small_Intestine_Terminal_Ileum	tg	ENSG00000178538	CA8	-0.50922	0.36135	0.159	32	0.19	-0.50922	0.36135	0.159	32	0.19
Artery_Tibial	hdl	ENSG00000007944	MYLIP	0.24812	0.17673	0.16	47	0.934	0.24812	0.17673	0.16	47	0.934
Esophagus_Gastroesophageal_Junction	hdl	ENSG00000072310	SREBF1	0.33035	0.23538	0.16	47	0.68	0.33035	0.23538	0.16	47	0.68
Esophagus_Muscularis	height	ENSG00000123146	CD97	0.20457	0.14566	0.16	276	0.825	0.20457	0.14566	0.16	276	0.825
Brain_Caudate_basal_ganglia	cd	ENSG00000115415	STAT1	-0.24314	0.17335	0.161	50	0.39	-0.24314	0.17335	0.161	50	0.39
Adipose_Subcutaneous	tg	ENSG00000178538	CA8	-0.27605	0.19723	0.162	32	0.98	-0.27605	0.19723	0.162	32	0.98
Brain_Cerebellum	hdl	ENSG00000204642	HLA-F	0.41345	0.29601	0.162	47	0.244	0.41345	0.29601	0.162	47	0.244
Brain_Frontal_Cortex_BA9	tg	ENSG00000158715	SLC45A3	0.50432	0.36043	0.162	32	0.126	0.50432	0.36043	0.162	32	0.126
Adrenal_Gland	tg	ENSG00000145246	ATP10D	-0.43513	0.31221	0.163	32	0.193	-0.43513	0.31221	0.163	32	0.193
Brain_Caudate_basal_ganglia	hdl	ENSG00000204642	HLA-F	0.42783	0.30688	0.163	47	0.761	0.42783	0.30688	0.163	47	0.761
Kidney_Cortex	tg	ENSG00000145246	ATP10D	-0.77626	0.55681	0.163	32	0.88	-0.77626	0.55681	0.163	32	0.88
Skin_Not_Sun_Exposed_Suprapubic	hdl	ENSG00000079459	FDFT1	-0.26283	0.18832	0.163	47	0.36	-0.26283	0.18832	0.163	47	0.36
Cells_Cultured_fibroblasts	ra	ENSG00000132010	ZNF20	-0.25129	0.18076	0.164	44	0.859	-0.25129	0.18076	0.164	44	0.859
Nerve_Tibial	tg	ENSG00000130164	LDLR	0.2878	0.20667	0.164	32	0.207	0.2878	0.20667	0.164	32	0.207
Brain_Cortex	ra	ENSG00000196684	HSH2D	-0.38449	0.27717	0.165	44	0.997	-0.38449	0.27717	0.165	44	0.997
Brain_Hippocampus	hdl	ENSG00000007944	MYLIP	0.46213	0.33312	0.165	47	0.272	0.46213	0.33312	0.165	47	0.272
Breast_Mammary_Tissue	ra	ENSG00000113088	GZMK	0.27711	0.19991	0.166	44	0.275	0.27711	0.19991	0.166	44	0.275
Adipose_Visceral_Omentum	ra	ENSG00000110079	MS4A4A	-0.25372	0.18364	0.167	44	0.438	-0.25372	0.18364	0.167	44	0.438
Breast_Mammary_Tissue	ra	ENSG00000196684	HSH2D	0.27595	0.19967	0.167	44	0.798	0.27595	0.19967	0.167	44	0.798
Colon_Sigmoid	hdl	ENSG00000072310	SREBF1	-0.33118	0.23959	0.167	47	0.866	-0.33118	0.23959	0.167	47	0.866
Colon_Sigmoid	ra	ENSG00000113088	GZMK	0.30758	0.2228	0.167	44	0.828	0.30758	0.2228	0.167	44	0.828
Esophagus_Gastroesophageal_Junction	tc	ENSG00000165029	ABCA1	0.31462	0.22775	0.167	53	0.266	0.31462	0.22775	0.167	53	0.266
Prostate	ra	ENSG00000250510	GPR162	0.3694	0.26732	0.167	44	0.751	0.3694	0.26732	0.167	44	0.751
Prostate	tg	ENSG00000160179	ABCG1	-0.44292	0.32083	0.167	32	0.0882	-0.44292	0.32083	0.167	32	0.0882
Pituitary	tg	ENSG00000178538	CA8	0.4263	0.30893	0.168	32	0.94	0.4263	0.30893	0.168	32	0.94
Brain_Cerebellar_Hemisphere	ra	ENSG00000196684	HSH2D	0.41326	0.30052	0.169	44	0.566	0.41326	0.30052	0.169	44	0.566
Whole_Blood	tg	ENSG00000140287	HDC	-0.25274	0.18379	0.169	32	0.866	-0.25274	0.18379	0.169	32	0.866
Esophagus_Gastroesophageal_Junction	ra	ENSG00000144218	AFF3	-0.2998	0.21865	0.17	44	0.904	-0.2998	0.21865	0.17	44	0.904
Esophagus_Gastroesophageal_Junction	tg	ENSG00000136856	SLC2A8	0.35952	0.26213	0.17	32	0.461	0.35952	0.26213	0.17	32	0.461
Ovary	scz	ENSG00000163374	YY1AP1	-0.50415	0.36698	0.17	86	0.883	-0.50415	0.36698	0.17	86	0.883
Adipose_Visceral_Omentum	ra	ENSG00000100216	TOMM22	-0.25106	0.18349	0.171	44	0.757	-0.25106	0.18349	0.171	44	0.757
Brain_Caudate_basal_ganglia	ra	ENSG00000171161	ZNF672	0.39079	0.28553	0.171	44	0.417	0.39079	0.28553	0.171	44	0.417
Brain_Hippocampus	ra	ENSG00000196684	HSH2D	-0.42366	0.30938	0.171	44	0.719	-0.42366	0.30938	0.171	44	0.719
Heart_Atrial_Appendage	ra	ENSG00000144218	AFF3	-0.28167	0.20596	0.171	44	0.881	-0.28167	0.20596	0.171	44	0.881
Whole_Blood	tg	ENSG00000158715	SLC45A3	0.2515	0.18392	0.171	32	0.839	0.2515	0.18392	0.171	32	0.839
Brain_Cerebellum	hdl	ENSG00000149485	FADS1	-0.0738	0.29782	0.804	47	1.04e-08	-0.40794	0.29839	0.172	46	0.371
Brain_Nucleus_accumbens_basal_ganglia	tg	ENSG00000116133	DHCR24	-0.45706	0.33467	0.172	32	0.911	-0.45706	0.33467	0.172	32	0.911
Breast_Mammary_Tissue	tg	ENSG00000145246	ATP10D	0.32739	0.23945	0.172	32	0.313	0.32739	0.23945	0.172	32	0.313
Colon_Transverse	tg	ENSG00000130164	LDLR	0.3394	0.24839	0.172	32	0.258	0.3394	0.24839	0.172	32	0.258
Heart_Atrial_Appendage	hdl	ENSG00000179348	GATA2	0.30347	0.22203	0.172	47	0.0713	0.30347	0.22203	0.172	47	0.0713
Liver	ra	ENSG00000106537	TSPAN13	0.37669	0.2758	0.172	44	0.34	0.37669	0.2758	0.172	44	0.34
Skin_Not_Sun_Exposed_Suprapubic	hdl	ENSG00000111801	BTN3A3	0.25672	0.18802	0.172	47	0.637	0.25672	0.18802	0.172	47	0.637
Stomach	bmi	ENSG00000165092	ALDH1A1	-0.61636	0.45136	0.172	74	0.936	-0.61636	0.45136	0.172	74	0.936
Brain_Anterior_cingulate_cortex_BA24	tg	ENSG00000154269	ENPP3	0.53632	0.39331	0.173	32	0.105	0.53632	0.39331	0.173	32	0.105
Brain_Caudate_basal_ganglia	bmi	ENSG00000165092	ALDH1A1	-0.79804	0.58502	0.173	74	0.159	-0.79804	0.58502	0.173	74	0.159
Brain_Substantia_nigra	ra	ENSG00000196684	HSH2D	-0.50643	0.37256	0.174	44	0.289	-0.50643	0.37256	0.174	44	0.289
Ovary	hdl	ENSG00000179348	GATA2	-0.44943	0.33064	0.174	47	0.817	-0.44943	0.33064	0.174	47	0.817
Pancreas	ra	ENSG00000144218	AFF3	-0.30913	0.22754	0.174	44	0.775	-0.30913	0.22754	0.174	44	0.775
Esophagus_Muscularis	tg	ENSG00000160179	ABCG1	-0.29982	0.22119	0.175	32	0.0938	-0.29982	0.22119	0.175	32	0.0938
Lung	hdl	ENSG00000179348	GATA2	-0.25539	0.18848	0.175	47	0.466	-0.25539	0.18848	0.175	47	0.466
Pancreas	ra	ENSG00000196684	HSH2D	-0.3086	0.22748	0.175	44	0.862	-0.3086	0.22748	0.175	44	0.862
Pituitary	tc	ENSG00000165029	ABCA1	-0.36308	0.26844	0.176	53	0.751	-0.36308	0.26844	0.176	53	0.751
Cells_Cultured_fibroblasts	ra	ENSG00000109943	CRTAM	0.24416	0.18081	0.177	44	0.756	0.24416	0.18081	0.177	44	0.756
Heart_Atrial_Appendage	ra	ENSG00000109943	CRTAM	-0.2785	0.20616	0.177	44	0.487	-0.2785	0.20616	0.177	44	0.487
Minor_Salivary_Gland	scz	ENSG00000163374	YY1AP1	0.53413	0.3954	0.177	86	0.808	0.53413	0.3954	0.177	86	0.808
Spleen	ra	ENSG00000211820	TRAV41	0.35607	0.26378	0.177	44	0.709	0.35607	0.26378	0.177	44	0.709
Uterus	ra	ENSG00000112182	BACH2	0.47265	0.34998	0.177	44	0.639	0.47265	0.34998	0.177	44	0.639
Adipose_Subcutaneous	ra	ENSG00000110079	MS4A4A	-0.22217	0.16487	0.178	44	0.716	-0.22217	0.16487	0.178	44	0.716
Brain_Cortex	tg	ENSG00000158715	SLC45A3	-0.44804	0.33242	0.178	32	0.647	-0.44804	0.33242	0.178	32	0.647
Brain_Hypothalamus	ra	ENSG00000112182	BACH2	-0.41072	0.30491	0.178	44	0.593	-0.41072	0.30491	0.178	44	0.593
Vagina	ra	ENSG00000144218	AFF3	0.45132	0.3349	0.178	44	0.416	0.45132	0.3349	0.178	44	0.416
Brain_Caudate_basal_ganglia	hdl	ENSG00000104549	SQLE	0.4126	0.30734	0.179	47	0.137	0.4126	0.30734	0.179	47	0.137
Brain_Substantia_nigra	tg	ENSG00000136856	SLC2A8	0.59925	0.44643	0.179	32	0.217	0.59925	0.44643	0.179	32	0.217
Cells_Cultured_fibroblasts	tg	ENSG00000160179	ABCG1	0.29092	0.21662	0.179	32	0.717	0.29092	0.21662	0.179	32	0.717
Brain_Substantia_nigra	tg	ENSG00000165029	ABCA1	0.59728	0.4459	0.18	32	0.673	0.59728	0.4459	0.18	32	0.673
Esophagus_Gastroesophageal_Junction	whradjbmi	ENSG00000061794	MRPS35	-0.7369	0.54934	0.18	40	0.938	-0.7369	0.54934	0.18	40	0.938
Kidney_Cortex	hdl	ENSG00000179348	GATA2	0.67113	0.50091	0.18	47	0.215	0.67113	0.50091	0.18	47	0.215
Spleen	hdl	ENSG00000072310	SREBF1	0.38041	0.28377	0.18	47	0.571	0.38041	0.28377	0.18	47	0.571
Brain_Putamen_basal_ganglia	scz	ENSG00000211751	TRBV25-1	-0.48899	0.36552	0.181	86	0.0553	-0.48899	0.36552	0.181	86	0.0553
Cells_EBV-transformed_lymphocytes	ra	ENSG00000196684	HSH2D	-0.43942	0.32832	0.181	44	0.0997	-0.43942	0.32832	0.181	44	0.0997
Uterus	tg	ENSG00000179348	GATA2	-0.56083	0.41904	0.181	32	0.785	-0.56083	0.41904	0.181	32	0.785
Uterus	whradjbmi	ENSG00000061794	MRPS35	-1.17808	0.88082	0.181	40	0.6	-1.17808	0.88082	0.181	40	0.6
Brain_Hypothalamus	ra	ENSG00000100216	TOMM22	-0.40688	0.30453	0.182	44	0.964	-0.40688	0.30453	0.182	44	0.964
Breast_Mammary_Tissue	hdl	ENSG00000160179	ABCG1	0.2866	0.21465	0.182	47	0.901	0.2866	0.21465	0.182	47	0.901
Minor_Salivary_Gland	ra	ENSG00000189283	FHIT	-0.44171	0.33113	0.182	44	0.782	-0.44171	0.33113	0.182	44	0.782
Ovary	ra	ENSG00000198821	CD247	0.41065	0.30753	0.182	44	0.709	0.41065	0.30753	0.182	44	0.709
Spleen	ra	ENSG00000109475	RPL34	0.3523	0.26387	0.182	44	0.561	0.3523	0.26387	0.182	44	0.561
Testis	ra	ENSG00000109943	CRTAM	0.29563	0.22164	0.182	44	0.367	0.29563	0.22164	0.182	44	0.367
Pancreas	tg	ENSG00000163751	CPA3	0.36231	0.27213	0.183	32	0.993	0.36231	0.27213	0.183	32	0.993
Uterus	hdl	ENSG00000079459	FDFT1	-0.50226	0.37694	0.183	47	0.119	-0.50226	0.37694	0.183	47	0.119
Vagina	edu	ENSG00000100473	COCH	-2.3712	1.77986	0.183	15	0.799	-2.3712	1.77986	0.183	15	0.799
Whole_Blood	tg	ENSG00000165029	ABCA1	0.24525	0.18424	0.183	32	0.142	0.24525	0.18424	0.183	32	0.142
Brain_Hippocampus	tg	ENSG00000178538	CA8	-0.49152	0.37023	0.184	32	0.928	-0.49152	0.37023	0.184	32	0.928
Vagina	hdl	ENSG00000165029	ABCA1	-0.47847	0.35981	0.184	47	0.874	-0.47847	0.35981	0.184	47	0.874
Adrenal_Gland	scz	ENSG00000211751	TRBV25-1	-0.41202	0.31091	0.185	86	0.768	-0.41202	0.31091	0.185	86	0.768
Brain_Cortex	ra	ENSG00000132010	ZNF20	0.36829	0.27777	0.185	44	0.418	0.36829	0.27777	0.185	44	0.418
Prostate	tg	ENSG00000145246	ATP10D	0.42409	0.32026	0.185	32	0.539	0.42409	0.32026	0.185	32	0.539
Spleen	ra	ENSG00000211815	TRAV36DV7	0.35049	0.26414	0.185	44	0.154	0.35049	0.26414	0.185	44	0.154
Vagina	hdl	ENSG00000104549	SQLE	-0.4772	0.35982	0.185	47	0.838	-0.4772	0.35982	0.185	47	0.838
Skin_Not_Sun_Exposed_Suprapubic	ra	ENSG00000144218	AFF3	-0.23109	0.17474	0.186	44	0.817	-0.23109	0.17474	0.186	44	0.817
Adipose_Visceral_Omentum	hdl	ENSG00000204642	HLA-F	0.26047	0.19758	0.187	47	0.278	0.26047	0.19758	0.187	47	0.278
Brain_Spinal_cord_cervical_c-1	whradjbmi	ENSG00000061794	MRPS35	-1.17875	0.89412	0.187	40	0.107	-1.17875	0.89412	0.187	40	0.107
Heart_Left_Ventricle	ra	ENSG00000189283	FHIT	-0.26704	0.20228	0.187	44	0.717	-0.26704	0.20228	0.187	44	0.717
Liver	tg	ENSG00000179348	GATA2	-0.43588	0.33037	0.187	32	0.253	-0.43588	0.33037	0.187	32	0.253
Prostate	tg	ENSG00000140287	HDC	-0.42256	0.32026	0.187	32	0.548	-0.42256	0.32026	0.187	32	0.548
Testis	ra	ENSG00000128641	MYO1B	0.29231	0.22165	0.187	44	0.352	0.29231	0.22165	0.187	44	0.352
Brain_Cerebellum	hdl	ENSG00000140287	HDC	-0.38983	0.29593	0.188	47	0.292	-0.38983	0.29593	0.188	47	0.292
Kidney_Cortex	ra	ENSG00000110079	MS4A4A	-0.61287	0.46573	0.188	44	0.19	-0.61287	0.46573	0.188	44	0.19
Brain_Hypothalamus	tg	ENSG00000136856	SLC2A8	-0.47873	0.36545	0.19	32	0.287	-0.47873	0.36545	0.19	32	0.287
Skin_Not_Sun_Exposed_Suprapubic	tg	ENSG00000136856	SLC2A8	-0.27477	0.20957	0.19	32	0.26	-0.27477	0.20957	0.19	32	0.26
Esophagus_Muscularis	hdl	ENSG00000179348	GATA2	0.25975	0.19849	0.191	47	0.145	0.25975	0.19849	0.191	47	0.145
Small_Intestine_Terminal_Ileum	ra	ENSG00000226660	TRBV2	0.39417	0.30152	0.191	44	0.353	0.39417	0.30152	0.191	44	0.353
Stomach	tg	ENSG00000131016	AKAP12	0.34596	0.26455	0.191	32	0.498	0.34596	0.26455	0.191	32	0.498
Esophagus_Mucosa	hdl	ENSG00000165029	ABCA1	-0.25036	0.19198	0.192	47	0.19	-0.25036	0.19198	0.192	47	0.19
Minor_Salivary_Gland	tg	ENSG00000149534	MS4A2	0.51714	0.39627	0.192	32	0.946	0.51714	0.39627	0.192	32	0.946
Thyroid	tg	ENSG00000130164	LDLR	0.25902	0.19888	0.193	32	0.26	0.25902	0.19888	0.193	32	0.26
Brain_Hippocampus	edu	ENSG00000096968	JAK2	-2.13186	1.64068	0.194	15	0.977	-2.13186	1.64068	0.194	15	0.977
Brain_Hypothalamus	tg	ENSG00000179639	FCER1A	-0.47466	0.36557	0.194	32	0.149	-0.47466	0.36557	0.194	32	0.149
Liver	scz	ENSG00000163374	YY1AP1	0.42851	0.32967	0.194	86	0.363	0.42851	0.32967	0.194	86	0.363
Adipose_Visceral_Omentum	ra	ENSG00000211721	TRBV6-5	0.23784	0.18364	0.195	44	0.371	0.23784	0.18364	0.195	44	0.371
Esophagus_Muscularis	ra	ENSG00000110079	MS4A4A	-0.23901	0.18427	0.195	44	0.771	-0.23901	0.18427	0.195	44	0.771
Pancreas	tg	ENSG00000158715	SLC45A3	-0.35312	0.27269	0.195	32	0.407	-0.35312	0.27269	0.195	32	0.407
Prostate	ra	ENSG00000211721	TRBV6-5	0.34633	0.2672	0.195	44	0.889	0.34633	0.2672	0.195	44	0.889
Small_Intestine_Terminal_Ileum	ra	ENSG00000100721	TCL1A	-0.39054	0.30139	0.195	44	0.53	-0.39054	0.30139	0.195	44	0.53
Testis	hdl	ENSG00000111801	BTN3A3	0.30899	0.23818	0.195	47	0.671	0.30899	0.23818	0.195	47	0.671
Colon_Sigmoid	tc	ENSG00000165029	ABCA1	-0.2995	0.2317	0.196	53	0.846	-0.2995	0.2317	0.196	53	0.846
Heart_Left_Ventricle	ra	ENSG00000110079	MS4A4A	-0.26164	0.20219	0.196	44	0.882	-0.26164	0.20219	0.196	44	0.882
Artery_Coronary	ra	ENSG00000171161	ZNF672	0.35119	0.27243	0.197	44	0.497	0.35119	0.27243	0.197	44	0.497
Nerve_Tibial	tg	ENSG00000079459	FDFT1	0.2666	0.20667	0.197	32	0.135	0.2666	0.20667	0.197	32	0.135
Prostate	ra	ENSG00000181847	TIGIT	0.34494	0.26729	0.197	44	0.775	0.34494	0.26729	0.197	44	0.775
Uterus	cd	ENSG00000162645	GBP2	0.27409	0.21222	0.197	50	0.754	0.27409	0.21222	0.197	50	0.754
Adipose_Subcutaneous	ra	ENSG00000181847	TIGIT	-0.21288	0.16521	0.198	44	0.0499	-0.21288	0.16521	0.198	44	0.0499
Brain_Frontal_Cortex_BA9	tg	ENSG00000140287	HDC	0.46386	0.35999	0.198	32	0.536	0.46386	0.35999	0.198	32	0.536
Brain_Spinal_cord_cervical_c-1	tg	ENSG00000131016	AKAP12	0.54604	0.42428	0.198	32	0.446	0.54604	0.42428	0.198	32	0.446
Esophagus_Mucosa	ra	ENSG00000109943	CRTAM	0.2296	0.17832	0.198	44	0.565	0.2296	0.17832	0.198	44	0.565
Artery_Aorta	ra	ENSG00000113088	GZMK	0.25988	0.20214	0.199	44	0.436	0.25988	0.20214	0.199	44	0.436
Brain_Amygdala	hdl	ENSG00000165029	ABCA1	-0.48365	0.37667	0.199	47	0.311	-0.48365	0.37667	0.199	47	0.311
Brain_Hippocampus	ra	ENSG00000144218	AFF3	0.39778	0.30991	0.199	44	0.0959	0.39778	0.30991	0.199	44	0.0959
Liver	tg	ENSG00000149534	MS4A2	-0.42439	0.33062	0.199	32	0.0835	-0.42439	0.33062	0.199	32	0.0835
Whole_Blood	ra	ENSG00000113088	GZMK	0.19737	0.15379	0.199	44	0.11	0.19737	0.15379	0.199	44	0.11
Brain_Frontal_Cortex_BA9	tg	ENSG00000079459	FDFT1	0.46071	0.35966	0.2	32	0.885	0.46071	0.35966	0.2	32	0.885
Brain_Putamen_basal_ganglia	ra	ENSG00000196684	HSH2D	-0.39024	0.30475	0.2	44	0.775	-0.39024	0.30475	0.2	44	0.775
Stomach	tg	ENSG00000145246	ATP10D	-0.33878	0.26451	0.2	32	0.523	-0.33878	0.26451	0.2	32	0.523
Brain_Substantia_nigra	scz	ENSG00000211751	TRBV25-1	-0.56753	0.44387	0.201	86	0.947	-0.56753	0.44387	0.201	86	0.947
Ovary	tg	ENSG00000145246	ATP10D	0.4707	0.36832	0.201	32	0.636	0.4707	0.36832	0.201	32	0.636
Testis	ldl	ENSG00000267676	THA1P	0.30027	0.23493	0.201	37	0.589	0.30027	0.23493	0.201	37	0.589
Uterus	hdl	ENSG00000179348	GATA2	0.48077	0.37653	0.202	47	0.483	0.48077	0.37653	0.202	47	0.483
Adipose_Visceral_Omentum	ra	ENSG00000124541	RRP36	-0.23407	0.18376	0.203	44	0.179	-0.23407	0.18376	0.203	44	0.179
Artery_Tibial	tg	ENSG00000158715	SLC45A3	-0.25062	0.19686	0.203	32	0.834	-0.25062	0.19686	0.203	32	0.834
Colon_Sigmoid	ra	ENSG00000112182	BACH2	0.28427	0.22316	0.203	44	0.168	0.28427	0.22316	0.203	44	0.168
Muscle_Skeletal	tg	ENSG00000149534	MS4A2	-0.22816	0.1793	0.203	32	0.39	-0.22816	0.1793	0.203	32	0.39
Ovary	ra	ENSG00000171161	ZNF672	-0.39115	0.3072	0.203	44	0.98	-0.39115	0.3072	0.203	44	0.98
Ovary	tg	ENSG00000178538	CA8	-0.4696	0.36905	0.203	32	0.0711	-0.4696	0.36905	0.203	32	0.0711
Adipose_Subcutaneous	ra	ENSG00000169507	SLC38A11	0.20962	0.16486	0.204	44	0.757	0.20962	0.16486	0.204	44	0.757
Brain_Cerebellar_Hemisphere	tg	ENSG00000116133	DHCR24	0.45725	0.35989	0.204	32	0.566	0.45725	0.35989	0.204	32	0.566
Brain_Hippocampus	ra	ENSG00000112182	BACH2	-0.39277	0.30916	0.204	44	0.944	-0.39277	0.30916	0.204	44	0.944
Brain_Hypothalamus	hdl	ENSG00000204642	HLA-F	-0.41593	0.32755	0.204	47	0.948	-0.41593	0.32755	0.204	47	0.948
Breast_Mammary_Tissue	tg	ENSG00000140287	HDC	-0.30412	0.23946	0.204	32	0.207	-0.30412	0.23946	0.204	32	0.207
Liver	ra	ENSG00000128641	MYO1B	-0.35005	0.2753	0.204	44	0.968	-0.35005	0.2753	0.204	44	0.968
Minor_Salivary_Gland	tg	ENSG00000179639	FCER1A	0.50348	0.39676	0.204	32	0.518	0.50348	0.39676	0.204	32	0.518
Brain_Putamen_basal_ganglia	hdl	ENSG00000165029	ABCA1	-0.4153	0.3278	0.205	47	0.737	-0.4153	0.3278	0.205	47	0.737
Brain_Spinal_cord_cervical_c-1	ra	ENSG00000123240	OPTN	0.44818	0.35396	0.205	44	0.815	0.44818	0.35396	0.205	44	0.815
Kidney_Cortex	cd	ENSG00000115415	STAT1	-0.35828	0.28251	0.205	50	0.432	-0.35828	0.28251	0.205	50	0.432
Adrenal_Gland	edu	ENSG00000100473	COCH	1.75386	1.38626	0.206	15	0.673	1.75386	1.38626	0.206	15	0.673
Adrenal_Gland	ra	ENSG00000196684	HSH2D	-0.3291	0.26049	0.206	44	0.479	-0.3291	0.26049	0.206	44	0.479
Artery_Tibial	ra	ENSG00000100216	TOMM22	0.20797	0.16455	0.206	44	0.458	0.20797	0.16455	0.206	44	0.458
Brain_Hippocampus	ra	ENSG00000124541	RRP36	-0.39122	0.30927	0.206	44	0.847	-0.39122	0.30927	0.206	44	0.847
Esophagus_Mucosa	ra	ENSG00000128641	MYO1B	-0.22539	0.17842	0.206	44	0.313	-0.22539	0.17842	0.206	44	0.313
Minor_Salivary_Gland	hdl	ENSG00000149485	FADS1	-0.45043	0.35624	0.206	47	0.663	-0.45043	0.35624	0.206	47	0.663
Colon_Sigmoid	ra	ENSG00000181847	TIGIT	0.28112	0.22284	0.207	44	0.737	0.28112	0.22284	0.207	44	0.737
Lung	tg	ENSG00000136856	SLC2A8	0.26445	0.20958	0.207	32	0.931	0.26445	0.20958	0.207	32	0.931
Skin_Not_Sun_Exposed_Suprapubic	ra	ENSG00000110079	MS4A4A	-0.21994	0.17467	0.208	44	0.928	-0.21994	0.17467	0.208	44	0.928
Brain_Cerebellar_Hemisphere	scz	ENSG00000163374	YY1AP1	0.44994	0.35807	0.209	86	0.976	0.44994	0.35807	0.209	86	0.976
Brain_Hypothalamus	ra	ENSG00000189283	FHIT	-0.38204	0.30489	0.21	44	0.565	-0.38204	0.30489	0.21	44	0.565
Brain_Nucleus_accumbens_basal_ganglia	hdl	ENSG00000130164	LDLR	-0.37777	0.30128	0.21	47	0.128	-0.37777	0.30128	0.21	47	0.128
Esophagus_Gastroesophageal_Junction	edu	ENSG00000100473	COCH	1.46867	1.17099	0.21	15	0.19	1.46867	1.17099	0.21	15	0.19
Brain_Hypothalamus	cd	ENSG00000162645	GBP2	-0.23118	0.18489	0.211	50	0.716	-0.23118	0.18489	0.211	50	0.716
Brain_Nucleus_accumbens_basal_ganglia	hdl	ENSG00000072310	SREBF1	-0.37604	0.30064	0.211	47	0.863	-0.37604	0.30064	0.211	47	0.863
Esophagus_Muscularis	tg	ENSG00000163751	CPA3	0.27669	0.221	0.211	32	0.262	0.27669	0.221	0.211	32	0.262
Pituitary	ra	ENSG00000196684	HSH2D	-0.32325	0.2584	0.211	44	0.283	-0.32325	0.2584	0.211	44	0.283
Brain_Amygdala	tg	ENSG00000072310	SREBF1	0.52321	0.41928	0.212	32	0.454	0.52321	0.41928	0.212	32	0.454
Brain_Cortex	tg	ENSG00000145246	ATP10D	-0.41476	0.33234	0.212	32	0.765	-0.41476	0.33234	0.212	32	0.765
Brain_Nucleus_accumbens_basal_ganglia	tg	ENSG00000158715	SLC45A3	-0.41885	0.33532	0.212	32	0.236	-0.41885	0.33532	0.212	32	0.236
Small_Intestine_Terminal_Ileum	ra	ENSG00000198821	CD247	0.3758	0.30121	0.212	44	0.795	0.3758	0.30121	0.212	44	0.795
Thyroid	tc	ENSG00000165029	ABCA1	-0.21539	0.17269	0.212	53	0.338	-0.21539	0.17269	0.212	53	0.338
Artery_Tibial	hdl	ENSG00000160179	ABCG1	0.22009	0.17669	0.213	47	0.971	0.22009	0.17669	0.213	47	0.971
Colon_Transverse	ra	ENSG00000211721	TRBV6-5	-0.25785	0.2071	0.213	44	0.848	-0.25785	0.2071	0.213	44	0.848
Heart_Left_Ventricle	ra	ENSG00000144218	AFF3	-0.25189	0.20235	0.213	44	0.546	-0.25189	0.20235	0.213	44	0.546
Lung	ra	ENSG00000123240	OPTN	0.21849	0.17528	0.213	44	0.298	0.21849	0.17528	0.213	44	0.298
Heart_Atrial_Appendage	tg	ENSG00000136856	SLC2A8	-0.30609	0.24657	0.214	32	0.932	-0.30609	0.24657	0.214	32	0.932
Minor_Salivary_Gland	ra	ENSG00000198821	CD247	-0.41209	0.33165	0.214	44	0.147	-0.41209	0.33165	0.214	44	0.147
Uterus	tg	ENSG00000136856	SLC2A8	0.52118	0.41898	0.214	32	0.771	0.52118	0.41898	0.214	32	0.771
Brain_Hippocampus	hdl	ENSG00000149485	FADS1	-0.18728	0.33444	0.575	47	2.7e-05	-0.41746	0.33649	0.215	46	0.0157
Esophagus_Muscularis	hdl	ENSG00000104549	SQLE	-0.2462	0.19858	0.215	47	0.0778	-0.2462	0.19858	0.215	47	0.0778
Liver	hdl	ENSG00000140287	HDC	-0.36742	0.29649	0.215	47	0.614	-0.36742	0.29649	0.215	47	0.614
Nerve_Tibial	ra	ENSG00000128641	MYO1B	0.21414	0.17252	0.215	44	0.179	0.21414	0.17252	0.215	44	0.179
Brain_Hippocampus	ra	ENSG00000113088	GZMK	0.38274	0.30925	0.216	44	0.864	0.38274	0.30925	0.216	44	0.864
Prostate	ra	ENSG00000132010	ZNF20	-0.33091	0.26747	0.216	44	0.463	-0.33091	0.26747	0.216	44	0.463
Brain_Frontal_Cortex_BA9	tg	ENSG00000178538	CA8	-0.44332	0.35942	0.217	32	0.979	-0.44332	0.35942	0.217	32	0.979
Breast_Mammary_Tissue	ra	ENSG00000110079	MS4A4A	-0.24678	0.20006	0.217	44	0.0818	-0.24678	0.20006	0.217	44	0.0818
Vagina	whradjbmi	ENSG00000061794	MRPS35	-1.03768	0.84049	0.217	40	0.92	-1.03768	0.84049	0.217	40	0.92
Brain_Hypothalamus	hdl	ENSG00000130164	LDLR	-0.40409	0.3283	0.218	47	0.423	-0.40409	0.3283	0.218	47	0.423
Brain_Caudate_basal_ganglia	tg	ENSG00000158715	SLC45A3	-0.42025	0.34211	0.219	32	0.297	-0.42025	0.34211	0.219	32	0.297
Brain_Frontal_Cortex_BA9	ra	ENSG00000132010	ZNF20	-0.36924	0.30027	0.219	44	0.881	-0.36924	0.30027	0.219	44	0.881
Heart_Left_Ventricle	scz	ENSG00000163374	YY1AP1	0.29765	0.24226	0.219	86	0.17	0.29765	0.24226	0.219	86	0.17
Whole_Blood	hdl	ENSG00000072310	SREBF1	0.20322	0.16516	0.219	47	0.626	0.20322	0.16516	0.219	47	0.626
Whole_Blood	ra	ENSG00000110079	MS4A4A	-0.18913	0.15375	0.219	44	0.148	-0.18913	0.15375	0.219	44	0.148
Kidney_Cortex	ldl	ENSG00000267676	THA1P	-0.61032	0.4971	0.22	36	0.845	-0.61032	0.4971	0.22	36	0.845
Brain_Caudate_basal_ganglia	tg	ENSG00000179348	GATA2	-0.41963	0.34254	0.221	32	0.236	-0.41963	0.34254	0.221	32	0.236
Brain_Nucleus_accumbens_basal_ganglia	hdl	ENSG00000104549	SQLE	0.3685	0.30135	0.221	47	0.06	0.3685	0.30135	0.221	47	0.06
Colon_Transverse	tg	ENSG00000163751	CPA3	-0.30446	0.24857	0.221	32	0.0942	-0.30446	0.24857	0.221	32	0.0942
Pancreas	ra	ENSG00000110079	MS4A4A	0.27849	0.22754	0.221	44	0.746	0.27849	0.22754	0.221	44	0.746
Small_Intestine_Terminal_Ileum	ra	ENSG00000144218	AFF3	0.3686	0.30091	0.221	44	0.991	0.3686	0.30091	0.221	44	0.991
Testis	hdl	ENSG00000165029	ABCA1	0.29207	0.23843	0.221	47	0.235	0.29207	0.23843	0.221	47	0.235
Brain_Frontal_Cortex_BA9	ra	ENSG00000198821	CD247	0.36729	0.30051	0.222	44	0.554	0.36729	0.30051	0.222	44	0.554
Esophagus_Gastroesophageal_Junction	ra	ENSG00000171161	ZNF672	0.26745	0.2189	0.222	44	0.416	0.26745	0.2189	0.222	44	0.416
Esophagus_Mucosa	ra	ENSG00000250510	GPR162	0.21781	0.17826	0.222	44	0.715	0.21781	0.17826	0.222	44	0.715
Esophagus_Muscularis	hdl	ENSG00000165029	ABCA1	0.24176	0.19825	0.223	47	0.673	0.24176	0.19825	0.223	47	0.673
Heart_Left_Ventricle	ra	ENSG00000113088	GZMK	0.24677	0.20232	0.223	44	0.627	0.24677	0.20232	0.223	44	0.627
Stomach	hdl	ENSG00000149485	FADS1	0.28965	0.23786	0.223	47	0.106	0.28965	0.23786	0.223	47	0.106
Colon_Transverse	tg	ENSG00000179348	GATA2	-0.30197	0.24848	0.224	32	0.469	-0.30197	0.24848	0.224	32	0.469
Pancreas	ra	ENSG00000169507	SLC38A11	0.27694	0.22783	0.224	44	0.214	0.27694	0.22783	0.224	44	0.214
Adipose_Visceral_Omentum	hdl	ENSG00000104549	SQLE	-0.23981	0.19749	0.225	47	0.375	-0.23981	0.19749	0.225	47	0.375
Brain_Hippocampus	hdl	ENSG00000140287	HDC	0.40364	0.33288	0.225	47	0.507	0.40364	0.33288	0.225	47	0.507
Brain_Substantia_nigra	tg	ENSG00000154269	ENPP3	-0.54139	0.44613	0.225	32	0.327	-0.54139	0.44613	0.225	32	0.327
Colon_Transverse	hdl	ENSG00000111801	BTN3A3	-0.27057	0.22291	0.225	47	0.644	-0.27057	0.22291	0.225	47	0.644
Heart_Left_Ventricle	tg	ENSG00000158715	SLC45A3	-0.29361	0.24223	0.225	32	0.688	-0.29361	0.24223	0.225	32	0.688
Nerve_Tibial	ra	ENSG00000184221	OLIG1	-0.20943	0.17263	0.225	44	0.0552	-0.20943	0.17263	0.225	44	0.0552
Minor_Salivary_Gland	ra	ENSG00000181847	TIGIT	-0.40117	0.33126	0.226	44	0.597	-0.40117	0.33126	0.226	44	0.597
Skin_Not_Sun_Exposed_Suprapubic	hdl	ENSG00000072310	SREBF1	-0.22787	0.18808	0.226	47	0.57	-0.22787	0.18808	0.226	47	0.57
Skin_Sun_Exposed_Lower_leg	ra	ENSG00000113088	GZMK	-0.1954	0.16154	0.226	44	0.793	-0.1954	0.16154	0.226	44	0.793
Small_Intestine_Terminal_Ileum	hdl	ENSG00000104549	SQLE	-0.39232	0.32403	0.226	47	0.714	-0.39232	0.32403	0.226	47	0.714
Whole_Blood	ra	ENSG00000198821	CD247	-0.18579	0.15349	0.226	44	0.842	-0.18579	0.15349	0.226	44	0.842
Colon_Transverse	whradjbmi	ENSG00000061794	MRPS35	0.63016	0.52113	0.227	40	0.702	0.63016	0.52113	0.227	40	0.702
Uterus	hdl	ENSG00000111801	BTN3A3	-0.45409	0.3761	0.227	47	0.889	-0.45409	0.3761	0.227	47	0.889
Brain_Cerebellar_Hemisphere	tg	ENSG00000079459	FDFT1	0.4333	0.35939	0.228	32	0.975	0.4333	0.35939	0.228	32	0.975
Brain_Substantia_nigra	ra	ENSG00000189283	FHIT	0.44918	0.37229	0.228	44	0.624	0.44918	0.37229	0.228	44	0.624
Prostate	ra	ENSG00000113088	GZMK	0.32181	0.26698	0.228	44	0.995	0.32181	0.26698	0.228	44	0.995
Brain_Anterior_cingulate_cortex_BA24	hdl	ENSG00000104549	SQLE	0.42535	0.35322	0.229	47	0.0882	0.42535	0.35322	0.229	47	0.0882
Esophagus_Gastroesophageal_Junction	ra	ENSG00000112182	BACH2	-0.26316	0.21855	0.229	44	0.974	-0.26316	0.21855	0.229	44	0.974
Artery_Aorta	ra	ENSG00000109943	CRTAM	0.24231	0.2018	0.23	44	0.982	0.24231	0.2018	0.23	44	0.982
Brain_Cerebellar_Hemisphere	tg	ENSG00000160179	ABCG1	-0.43104	0.35942	0.23	32	0.993	-0.43104	0.35942	0.23	32	0.993
Nerve_Tibial	ra	ENSG00000171161	ZNF672	0.20635	0.17219	0.231	44	0.92	0.20635	0.17219	0.231	44	0.92
Prostate	ra	ENSG00000109475	RPL34	-0.31968	0.26717	0.231	44	0.915	-0.31968	0.26717	0.231	44	0.915
Brain_Amygdala	ra	ENSG00000113088	GZMK	-0.41832	0.34978	0.232	44	0.836	-0.41832	0.34978	0.232	44	0.836
Brain_Caudate_basal_ganglia	tg	ENSG00000160179	ABCG1	0.40879	0.34173	0.232	32	0.659	0.40879	0.34173	0.232	32	0.659
Pancreas	tg	ENSG00000178538	CA8	0.32544	0.2723	0.232	32	0.979	0.32544	0.2723	0.232	32	0.979
Vagina	hdl	ENSG00000111801	BTN3A3	0.43109	0.3603	0.232	47	0.264	0.43109	0.3603	0.232	47	0.264
Esophagus_Muscularis	tg	ENSG00000072310	SREBF1	0.26353	0.22111	0.233	32	0.113	0.26353	0.22111	0.233	32	0.113
Whole_Blood	fg	ENSG00000258352	RP11-23J18.1	0.27307	0.22878	0.233	17	0.663	0.27307	0.22878	0.233	17	0.663
Brain_Cortex	hdl	ENSG00000165029	ABCA1	0.35565	0.29866	0.234	47	0.499	0.35565	0.29866	0.234	47	0.499
Brain_Hypothalamus	tg	ENSG00000104549	SQLE	-0.43551	0.36581	0.234	32	0.169	-0.43551	0.36581	0.234	32	0.169
Cells_Cultured_fibroblasts	hdl	ENSG00000111801	BTN3A3	-0.23198	0.19479	0.234	47	0.182	-0.23198	0.19479	0.234	47	0.182
Muscle_Skeletal	tg	ENSG00000178538	CA8	-0.2137	0.17957	0.234	32	0.0739	-0.2137	0.17957	0.234	32	0.0739
Testis	ra	ENSG00000124541	RRP36	-0.26362	0.22139	0.234	44	0.835	-0.26362	0.22139	0.234	44	0.835
Whole_Blood	hdl	ENSG00000111801	BTN3A3	0.19647	0.1652	0.234	47	0.58	0.19647	0.1652	0.234	47	0.58
Brain_Hypothalamus	ra	ENSG00000128641	MYO1B	-0.36169	0.30477	0.235	44	0.745	-0.36169	0.30477	0.235	44	0.745
Breast_Mammary_Tissue	ra	ENSG00000109943	CRTAM	-0.23737	0.19979	0.235	44	0.514	-0.23737	0.19979	0.235	44	0.514
Vagina	ra	ENSG00000189283	FHIT	-0.3977	0.33461	0.235	44	0.782	-0.3977	0.33461	0.235	44	0.782
Brain_Frontal_Cortex_BA9	tg	ENSG00000154269	ENPP3	-0.42565	0.35954	0.236	32	0.917	-0.42565	0.35954	0.236	32	0.917
Cells_Cultured_fibroblasts	hdl	ENSG00000160179	ABCG1	-0.23062	0.19451	0.236	47	0.746	-0.23062	0.19451	0.236	47	0.746
Kidney_Cortex	tg	ENSG00000146072	TNFRSF21	-0.66033	0.55731	0.236	32	0.54	-0.66033	0.55731	0.236	32	0.54
Pituitary	tg	ENSG00000146072	TNFRSF21	-0.3666	0.30964	0.236	32	0.169	-0.3666	0.30964	0.236	32	0.169
Spleen	ra	ENSG00000132010	ZNF20	-0.31275	0.26394	0.236	44	0.416	-0.31275	0.26394	0.236	44	0.416
Whole_Blood	ra	ENSG00000226660	TRBV2	-0.18172	0.15349	0.236	44	0.81	-0.18172	0.15349	0.236	44	0.81
Cells_EBV-transformed_lymphocytes	hdl	ENSG00000111801	BTN3A3	0.41692	0.35234	0.237	47	0.864	0.41692	0.35234	0.237	47	0.864
Esophagus_Muscularis	ra	ENSG00000123240	OPTN	0.21797	0.18415	0.237	44	0.944	0.21797	0.18415	0.237	44	0.944
Minor_Salivary_Gland	hdl	ENSG00000204642	HLA-F	0.42084	0.35604	0.237	47	0.825	0.42084	0.35604	0.237	47	0.825
Brain_Amygdala	ra	ENSG00000196684	HSH2D	-0.41299	0.34966	0.238	44	0.933	-0.41299	0.34966	0.238	44	0.933
Prostate	tg	ENSG00000072310	SREBF1	-0.37786	0.32014	0.238	32	0.665	-0.37786	0.32014	0.238	32	0.665
Brain_Cortex	hdl	ENSG00000104549	SQLE	-0.35145	0.29854	0.239	47	0.661	-0.35145	0.29854	0.239	47	0.661
Breast_Mammary_Tissue	ra	ENSG00000198821	CD247	-0.23531	0.19993	0.239	44	0.214	-0.23531	0.19993	0.239	44	0.214
Adipose_Visceral_Omentum	ra	ENSG00000169507	SLC38A11	0.21576	0.18367	0.24	44	0.319	0.21576	0.18367	0.24	44	0.319
Nerve_Tibial	ra	ENSG00000181847	TIGIT	0.20232	0.17222	0.24	44	0.876	0.20232	0.17222	0.24	44	0.876
Ovary	height	ENSG00000123146	CD97	0.2855	0.24308	0.24	276	0.767	0.2855	0.24308	0.24	276	0.767
Artery_Aorta	tg	ENSG00000104549	SQLE	0.28329	0.24182	0.241	32	0.859	0.28329	0.24182	0.241	32	0.859
Brain_Spinal_cord_cervical_c-1	ra	ENSG00000169507	SLC38A11	0.41508	0.35434	0.241	44	0.314	0.41508	0.35434	0.241	44	0.314
Nerve_Tibial	scz	ENSG00000211751	TRBV25-1	0.24143	0.20595	0.241	86	0.551	0.24143	0.20595	0.241	86	0.551
Pituitary	tg	ENSG00000165029	ABCA1	-0.36262	0.30922	0.241	32	0.659	-0.36262	0.30922	0.241	32	0.659
Heart_Left_Ventricle	ra	ENSG00000109475	RPL34	-0.23655	0.20198	0.242	44	0.997	-0.23655	0.20198	0.242	44	0.997
Heart_Left_Ventricle	ra	ENSG00000196684	HSH2D	0.23658	0.20222	0.242	44	0.825	0.23658	0.20222	0.242	44	0.825
Liver	ra	ENSG00000110079	MS4A4A	0.32238	0.27565	0.242	44	0.558	0.32238	0.27565	0.242	44	0.558
Brain_Putamen_basal_ganglia	tg	ENSG00000131016	AKAP12	0.42639	0.36508	0.243	32	0.614	0.42639	0.36508	0.243	32	0.614
Esophagus_Gastroesophageal_Junction	tg	ENSG00000158715	SLC45A3	-0.30566	0.26187	0.243	32	0.949	-0.30566	0.26187	0.243	32	0.949
Artery_Aorta	tg	ENSG00000145246	ATP10D	-0.28156	0.24173	0.244	32	0.963	-0.28156	0.24173	0.244	32	0.963
Artery_Coronary	ra	ENSG00000181847	TIGIT	0.31694	0.27221	0.244	44	0.837	0.31694	0.27221	0.244	44	0.837
Brain_Spinal_cord_cervical_c-1	ra	ENSG00000110079	MS4A4A	0.413	0.35435	0.244	44	0.328	0.413	0.35435	0.244	44	0.328
Cells_EBV-transformed_lymphocytes	hdl	ENSG00000204642	HLA-F	-0.41135	0.35282	0.244	47	0.354	-0.41135	0.35282	0.244	47	0.354
Stomach	tg	ENSG00000158715	SLC45A3	-0.30806	0.26464	0.244	32	0.327	-0.30806	0.26464	0.244	32	0.327
Adipose_Visceral_Omentum	ra	ENSG00000123240	OPTN	-0.21313	0.1834	0.245	44	0.916	-0.21313	0.1834	0.245	44	0.916
Artery_Tibial	ra	ENSG00000184221	OLIG1	-0.19134	0.16447	0.245	44	0.653	-0.19134	0.16447	0.245	44	0.653
Brain_Cerebellum	edu	ENSG00000100473	COCH	-1.72206	1.47993	0.245	15	0.0162	-1.72206	1.47993	0.245	15	0.0162
Brain_Substantia_nigra	ra	ENSG00000123240	OPTN	-0.43335	0.37274	0.245	44	0.142	-0.43335	0.37274	0.245	44	0.142
Colon_Sigmoid	tg	ENSG00000158715	SLC45A3	0.31099	0.26745	0.245	32	0.286	0.31099	0.26745	0.245	32	0.286
Esophagus_Muscularis	ra	ENSG00000169507	SLC38A11	0.21435	0.18444	0.245	44	0.357	0.21435	0.18444	0.245	44	0.357
Nerve_Tibial	tg	ENSG00000178538	CA8	-0.24054	0.20686	0.245	32	0.0554	-0.24054	0.20686	0.245	32	0.0554
Adipose_Visceral_Omentum	ra	ENSG00000211728	TRBV5-6	-0.213	0.18348	0.246	44	0.771	-0.213	0.18348	0.246	44	0.771
Adrenal_Gland	tg	ENSG00000158715	SLC45A3	-0.36164	0.3115	0.246	32	0.969	-0.36164	0.3115	0.246	32	0.969
Brain_Anterior_cingulate_cortex_BA24	hdl	ENSG00000111801	BTN3A3	0.4095	0.35295	0.246	47	0.689	0.4095	0.35295	0.246	47	0.689
Breast_Mammary_Tissue	hdl	ENSG00000079459	FDFT1	-0.24962	0.21495	0.246	47	0.327	-0.24962	0.21495	0.246	47	0.327
Colon_Transverse	tg	ENSG00000160179	ABCG1	-0.2872	0.24804	0.247	32	0.886	-0.2872	0.24804	0.247	32	0.886
Adipose_Visceral_Omentum	cd	ENSG00000162645	GBP2	0.12866	0.11144	0.248	50	0.45	0.12866	0.11144	0.248	50	0.45
Esophagus_Mucosa	ra	ENSG00000124541	RRP36	0.20593	0.17838	0.248	44	0.391	0.20593	0.17838	0.248	44	0.391
Minor_Salivary_Gland	ra	ENSG00000110079	MS4A4A	0.38285	0.3311	0.248	44	0.806	0.38285	0.3311	0.248	44	0.806
Brain_Putamen_basal_ganglia	tg	ENSG00000160179	ABCG1	0.42154	0.36552	0.249	32	0.198	0.42154	0.36552	0.249	32	0.198
Colon_Sigmoid	bmi	ENSG00000165092	ALDH1A1	0.52647	0.45643	0.249	74	0.432	0.52647	0.45643	0.249	74	0.432
Esophagus_Mucosa	hdl	ENSG00000149485	FADS1	0.01346	0.19343	0.945	47	6.12e-11	-0.2229	0.19355	0.249	46	0.334
Whole_Blood	ra	ENSG00000112182	BACH2	-0.17701	0.15354	0.249	44	0.719	-0.17701	0.15354	0.249	44	0.719
Artery_Coronary	edu	ENSG00000100473	COCH	1.67147	1.45335	0.25	15	0.391	1.67147	1.45335	0.25	15	0.391
Artery_Aorta	ra	ENSG00000106537	TSPAN13	0.23207	0.20212	0.251	44	0.466	0.23207	0.20212	0.251	44	0.466
Brain_Cerebellar_Hemisphere	bmi	ENSG00000165092	ALDH1A1	-0.7062	0.61474	0.251	74	0.712	-0.7062	0.61474	0.251	74	0.712
Brain_Putamen_basal_ganglia	bmi	ENSG00000165092	ALDH1A1	0.716	0.62389	0.251	74	0.575	0.716	0.62389	0.251	74	0.575
Cells_EBV-transformed_lymphocytes	ra	ENSG00000100216	TOMM22	0.37621	0.32749	0.251	44	0.961	0.37621	0.32749	0.251	44	0.961
Nerve_Tibial	hdl	ENSG00000149485	FADS1	-0.06006	0.18635	0.747	47	8.03e-06	-0.21484	0.18728	0.251	46	0.077
Stomach	tg	ENSG00000178538	CA8	-0.30417	0.26479	0.251	32	0.149	-0.30417	0.26479	0.251	32	0.149
Artery_Coronary	tg	ENSG00000131016	AKAP12	-0.37359	0.32636	0.252	32	0.605	-0.37359	0.32636	0.252	32	0.605
Breast_Mammary_Tissue	tg	ENSG00000116133	DHCR24	0.27396	0.23913	0.252	32	0.763	0.27396	0.23913	0.252	32	0.763
Heart_Left_Ventricle	scz	ENSG00000211751	TRBV25-1	-0.27699	0.24171	0.252	86	0.619	-0.27699	0.24171	0.252	86	0.619
Artery_Aorta	tc	ENSG00000165029	ABCA1	0.24032	0.21017	0.253	53	0.503	0.24032	0.21017	0.253	53	0.503
Brain_Cerebellar_Hemisphere	tg	ENSG00000178538	CA8	-0.41146	0.36006	0.253	32	0.401	-0.41146	0.36006	0.253	32	0.401
Brain_Nucleus_accumbens_basal_ganglia	cd	ENSG00000162645	GBP2	-0.19392	0.1696	0.253	50	0.737	-0.19392	0.1696	0.253	50	0.737
Nerve_Tibial	tg	ENSG00000146072	TNFRSF21	-0.23635	0.20659	0.253	32	0.335	-0.23635	0.20659	0.253	32	0.335
Skin_Sun_Exposed_Lower_leg	tg	ENSG00000072310	SREBF1	0.22121	0.19356	0.253	32	0.555	0.22121	0.19356	0.253	32	0.555
Uterus	tg	ENSG00000146072	TNFRSF21	0.4784	0.41889	0.253	32	0.794	0.4784	0.41889	0.253	32	0.794
Brain_Substantia_nigra	tg	ENSG00000079459	FDFT1	0.5084	0.44564	0.254	32	0.813	0.5084	0.44564	0.254	32	0.813
Cells_Cultured_fibroblasts	hdl	ENSG00000130164	LDLR	-0.2213	0.19411	0.254	47	0.999	-0.2213	0.19411	0.254	47	0.999
Minor_Salivary_Gland	ra	ENSG00000124541	RRP36	0.3775	0.33118	0.254	44	0.692	0.3775	0.33118	0.254	44	0.692
Muscle_Skeletal	tg	ENSG00000179639	FCER1A	0.20453	0.17917	0.254	32	0.583	0.20453	0.17917	0.254	32	0.583
Ovary	tg	ENSG00000163751	CPA3	-0.41995	0.36809	0.254	32	0.892	-0.41995	0.36809	0.254	32	0.892
Brain_Amygdala	ra	ENSG00000109475	RPL34	-0.39806	0.34976	0.255	44	0.863	-0.39806	0.34976	0.255	44	0.863
Breast_Mammary_Tissue	tc	ENSG00000165029	ABCA1	0.23651	0.20767	0.255	53	0.757	0.23651	0.20767	0.255	53	0.757
Colon_Transverse	ra	ENSG00000110079	MS4A4A	0.23608	0.20723	0.255	44	0.547	0.23608	0.20723	0.255	44	0.547
Kidney_Cortex	hdl	ENSG00000160179	ABCG1	0.57014	0.50036	0.255	47	0.598	0.57014	0.50036	0.255	47	0.598
Minor_Salivary_Gland	hdl	ENSG00000104549	SQLE	0.40659	0.3571	0.255	47	0.0242	0.40659	0.3571	0.255	47	0.0242
Skin_Not_Sun_Exposed_Suprapubic	hdl	ENSG00000104549	SQLE	-0.21438	0.18814	0.255	47	0.472	-0.21438	0.18814	0.255	47	0.472
Vagina	ra	ENSG00000128641	MYO1B	-0.38108	0.33489	0.255	44	0.422	-0.38108	0.33489	0.255	44	0.422
Brain_Nucleus_accumbens_basal_ganglia	hdl	ENSG00000165029	ABCA1	-0.34166	0.3008	0.256	47	0.68	-0.34166	0.3008	0.256	47	0.68
Artery_Coronary	ra	ENSG00000250510	GPR162	0.3086	0.27238	0.257	44	0.566	0.3086	0.27238	0.257	44	0.566
Brain_Cortex	hdl	ENSG00000204642	HLA-F	0.33902	0.299	0.257	47	0.32	0.33902	0.299	0.257	47	0.32
Brain_Cortex	tg	ENSG00000116133	DHCR24	0.37703	0.33265	0.257	32	0.42	0.37703	0.33265	0.257	32	0.42
Pituitary	tg	ENSG00000140287	HDC	-0.35023	0.30912	0.257	32	0.737	-0.35023	0.30912	0.257	32	0.737
Skin_Sun_Exposed_Lower_leg	ra	ENSG00000128641	MYO1B	-0.18294	0.16144	0.257	44	0.949	-0.18294	0.16144	0.257	44	0.949
Artery_Coronary	tg	ENSG00000165029	ABCA1	0.36952	0.3265	0.258	32	0.263	0.36952	0.3265	0.258	32	0.263
Brain_Nucleus_accumbens_basal_ganglia	ra	ENSG00000196684	HSH2D	-0.3163	0.27971	0.258	44	0.556	-0.3163	0.27971	0.258	44	0.556
Esophagus_Muscularis	bmi	ENSG00000165092	ALDH1A1	0.42684	0.37753	0.258	74	0.33	0.42684	0.37753	0.258	74	0.33
Kidney_Cortex	tg	ENSG00000178538	CA8	0.62911	0.55672	0.258	32	0.896	0.62911	0.55672	0.258	32	0.896
Lung	ra	ENSG00000128641	MYO1B	-0.19835	0.17529	0.258	44	0.275	-0.19835	0.17529	0.258	44	0.275
Brain_Cerebellar_Hemisphere	tg	ENSG00000104549	SQLE	0.4058	0.35921	0.259	32	0.995	0.4058	0.35921	0.259	32	0.995
Minor_Salivary_Gland	bmi	ENSG00000165092	ALDH1A1	0.76297	0.67634	0.259	74	0.991	0.76297	0.67634	0.259	74	0.991
Brain_Cortex	tg	ENSG00000179639	FCER1A	-0.37501	0.33309	0.26	32	0.0859	-0.37501	0.33309	0.26	32	0.0859
Brain_Spinal_cord_cervical_c-1	ra	ENSG00000198821	CD247	0.39904	0.35432	0.26	44	0.343	0.39904	0.35432	0.26	44	0.343
Heart_Left_Ventricle	ra	ENSG00000124541	RRP36	0.22797	0.20235	0.26	44	0.528	0.22797	0.20235	0.26	44	0.528
Brain_Hippocampus	tg	ENSG00000165029	ABCA1	-0.41681	0.37053	0.261	32	0.624	-0.41681	0.37053	0.261	32	0.624
Heart_Left_Ventricle	hdl	ENSG00000007944	MYLIP	0.24458	0.21756	0.261	47	0.713	0.24458	0.21756	0.261	47	0.713
Lung	hdl	ENSG00000007944	MYLIP	0.21177	0.18865	0.262	47	0.124	0.21177	0.18865	0.262	47	0.124
Lung	tg	ENSG00000158715	SLC45A3	-0.2349	0.20953	0.262	32	0.966	-0.2349	0.20953	0.262	32	0.966
Pancreas	ra	ENSG00000230099	TRBV5-4	0.25562	0.2277	0.262	44	0.414	0.25562	0.2277	0.262	44	0.414
Brain_Hippocampus	scz	ENSG00000163374	YY1AP1	0.41307	0.36929	0.263	86	0.834	0.41307	0.36929	0.263	86	0.834
Brain_Frontal_Cortex_BA9	whradjbmi	ENSG00000061794	MRPS35	-0.84387	0.75561	0.264	40	0.73	-0.84387	0.75561	0.264	40	0.73
Brain_Putamen_basal_ganglia	hdl	ENSG00000007944	MYLIP	0.36621	0.32777	0.264	47	0.756	0.36621	0.32777	0.264	47	0.756
Esophagus_Gastroesophageal_Junction	cd	ENSG00000115415	STAT1	-0.14823	0.13278	0.264	50	0.572	-0.14823	0.13278	0.264	50	0.572
Vagina	ra	ENSG00000109943	CRTAM	0.37424	0.335	0.264	44	0.296	0.37424	0.335	0.264	44	0.296
Artery_Aorta	ra	ENSG00000144218	AFF3	-0.35925	0.20321	0.0771	44	2.27e-06	-0.22579	0.20276	0.265	43	0.647
Artery_Coronary	tg	ENSG00000160179	ABCG1	0.36309	0.32628	0.266	32	0.466	0.36309	0.32628	0.266	32	0.466
Skin_Sun_Exposed_Lower_leg	ra	ENSG00000169507	SLC38A11	0.17968	0.16158	0.266	44	0.679	0.17968	0.16158	0.266	44	0.679
Skin_Sun_Exposed_Lower_leg	tg	ENSG00000179639	FCER1A	-0.21511	0.19335	0.266	32	0.921	-0.21511	0.19335	0.266	32	0.921
Spleen	tg	ENSG00000158715	SLC45A3	-0.35159	0.31591	0.266	32	0.717	-0.35159	0.31591	0.266	32	0.717
Thyroid	tg	ENSG00000179348	GATA2	0.22058	0.19849	0.266	32	0.917	0.22058	0.19849	0.266	32	0.917
Lung	tg	ENSG00000104549	SQLE	-0.23309	0.20995	0.267	32	0.457	-0.23309	0.20995	0.267	32	0.457
Ovary	ra	ENSG00000181847	TIGIT	-0.34195	0.30783	0.267	44	0.282	-0.34195	0.30783	0.267	44	0.282
Lung	tg	ENSG00000072310	SREBF1	-0.23254	0.20974	0.268	32	0.662	-0.23254	0.20974	0.268	32	0.662
Spleen	tg	ENSG00000146072	TNFRSF21	0.34961	0.31593	0.268	32	0.664	0.34961	0.31593	0.268	32	0.664
Brain_Caudate_basal_ganglia	tg	ENSG00000154269	ENPP3	-0.37744	0.34143	0.269	32	0.942	-0.37744	0.34143	0.269	32	0.942
Cells_EBV-transformed_lymphocytes	hdl	ENSG00000130164	LDLR	0.38996	0.35266	0.269	47	0.562	0.38996	0.35266	0.269	47	0.562
Ovary	tg	ENSG00000146072	TNFRSF21	-0.40767	0.36863	0.269	32	0.301	-0.40767	0.36863	0.269	32	0.301
Brain_Caudate_basal_ganglia	ra	ENSG00000181847	TIGIT	-0.31497	0.28536	0.27	44	0.662	-0.31497	0.28536	0.27	44	0.662
Colon_Sigmoid	tg	ENSG00000165029	ABCA1	-0.29435	0.26698	0.27	32	0.497	-0.29435	0.26698	0.27	32	0.497
Esophagus_Mucosa	ra	ENSG00000106537	TSPAN13	0.19675	0.17818	0.27	44	0.872	0.19675	0.17818	0.27	44	0.872
Liver	ra	ENSG00000189283	FHIT	0.30406	0.27551	0.27	44	0.766	0.30406	0.27551	0.27	44	0.766
Testis	tg	ENSG00000179348	GATA2	-0.29292	0.26537	0.27	32	0.474	-0.29292	0.26537	0.27	32	0.474
Adipose_Visceral_Omentum	hdl	ENSG00000111801	BTN3A3	-0.21753	0.19754	0.271	47	0.317	-0.21753	0.19754	0.271	47	0.317
Nerve_Tibial	hdl	ENSG00000179348	GATA2	0.20425	0.18546	0.271	47	0.352	0.20425	0.18546	0.271	47	0.352
Stomach	edu	ENSG00000100473	COCH	-1.29291	1.17458	0.271	15	0.727	-1.29291	1.17458	0.271	15	0.727
Adrenal_Gland	tg	ENSG00000007944	MYLIP	0.34252	0.3121	0.272	32	0.279	0.34252	0.3121	0.272	32	0.279
Breast_Mammary_Tissue	ra	ENSG00000250510	GPR162	0.21938	0.19953	0.272	44	0.962	0.21938	0.19953	0.272	44	0.962
Adrenal_Gland	ra	ENSG00000144218	AFF3	-0.28586	0.26067	0.273	44	0.187	-0.28586	0.26067	0.273	44	0.187
Brain_Nucleus_accumbens_basal_ganglia	scz	ENSG00000211751	TRBV25-1	0.36586	0.33411	0.273	86	0.628	0.36586	0.33411	0.273	86	0.628
Cells_Cultured_fibroblasts	hdl	ENSG00000007944	MYLIP	-0.21315	0.19443	0.273	47	0.807	-0.21315	0.19443	0.273	47	0.807
Brain_Hippocampus	tg	ENSG00000007944	MYLIP	-0.40527	0.3703	0.274	32	0.905	-0.40527	0.3703	0.274	32	0.905
Brain_Cerebellum	whradjbmi	ENSG00000061794	MRPS35	0.75437	0.69159	0.275	40	0.692	0.75437	0.69159	0.275	40	0.692
Esophagus_Mucosa	tg	ENSG00000072310	SREBF1	-0.23302	0.21365	0.275	32	0.427	-0.23302	0.21365	0.275	32	0.427
Brain_Cerebellum	tg	ENSG00000160179	ABCG1	-0.3583	0.32925	0.276	32	0.613	-0.3583	0.32925	0.276	32	0.613
Brain_Spinal_cord_cervical_c-1	cd	ENSG00000115415	STAT1	-0.23423	0.21516	0.276	50	0.287	-0.23423	0.21516	0.276	50	0.287
Brain_Substantia_nigra	edu	ENSG00000096968	JAK2	-2.15011	1.97302	0.276	15	0.979	-2.15011	1.97302	0.276	15	0.979
Brain_Substantia_nigra	ra	ENSG00000124541	RRP36	0.40538	0.3722	0.276	44	0.703	0.40538	0.3722	0.276	44	0.703
Uterus	tg	ENSG00000178538	CA8	-0.45666	0.41935	0.276	32	0.35	-0.45666	0.41935	0.276	32	0.35
Brain_Cerebellum	tg	ENSG00000165029	ABCA1	-0.35765	0.32994	0.278	32	0.277	-0.35765	0.32994	0.278	32	0.277
Brain_Putamen_basal_ganglia	ra	ENSG00000198821	CD247	-0.3304	0.30443	0.278	44	0.988	-0.3304	0.30443	0.278	44	0.988
Brain_Hippocampus	cd	ENSG00000115415	STAT1	0.20356	0.18801	0.279	50	0.289	0.20356	0.18801	0.279	50	0.289
Colon_Sigmoid	ra	ENSG00000124541	RRP36	-0.24172	0.22316	0.279	44	0.153	-0.24172	0.22316	0.279	44	0.153
Esophagus_Muscularis	tg	ENSG00000007944	MYLIP	-0.23876	0.22075	0.279	32	0.558	-0.23876	0.22075	0.279	32	0.558
Pancreas	tg	ENSG00000136856	SLC2A8	-0.29544	0.27276	0.279	32	0.386	-0.29544	0.27276	0.279	32	0.386
Vagina	tg	ENSG00000079459	FDFT1	-0.43453	0.40128	0.279	32	0.342	-0.43453	0.40128	0.279	32	0.342
Whole_Blood	ra	ENSG00000106537	TSPAN13	-0.16598	0.15343	0.279	44	0.936	-0.16598	0.15343	0.279	44	0.936
Brain_Substantia_nigra	hdl	ENSG00000072310	SREBF1	-0.43325	0.40085	0.28	47	0.156	-0.43325	0.40085	0.28	47	0.156
Colon_Transverse	ra	ENSG00000132010	ZNF20	0.2237	0.20728	0.28	44	0.438	0.2237	0.20728	0.28	44	0.438
Skin_Not_Sun_Exposed_Suprapubic	ra	ENSG00000171161	ZNF672	0.18888	0.175	0.28	44	0.184	0.18888	0.175	0.28	44	0.184
Spleen	ra	ENSG00000110079	MS4A4A	-0.28549	0.26406	0.28	44	0.225	-0.28549	0.26406	0.28	44	0.225
Stomach	cd	ENSG00000162645	GBP2	0.14435	0.13384	0.281	50	0.832	0.14435	0.13384	0.281	50	0.832
Uterus	ra	ENSG00000189283	FHIT	-0.37777	0.35015	0.281	44	0.37	-0.37777	0.35015	0.281	44	0.37
Brain_Amygdala	tg	ENSG00000130164	LDLR	-0.45146	0.42	0.282	32	0.0765	-0.45146	0.42	0.282	32	0.0765
Colon_Transverse	hdl	ENSG00000165029	ABCA1	0.24013	0.223	0.282	47	0.365	0.24013	0.223	0.282	47	0.365
Esophagus_Gastroesophageal_Junction	ra	ENSG00000106537	TSPAN13	0.23516	0.21871	0.282	44	0.796	0.23516	0.21871	0.282	44	0.796
Esophagus_Gastroesophageal_Junction	tg	ENSG00000131016	AKAP12	-0.28248	0.2623	0.282	32	0.325	-0.28248	0.2623	0.282	32	0.325
Esophagus_Gastroesophageal_Junction	tg	ENSG00000140287	HDC	-0.28164	0.26177	0.282	32	0.928	-0.28164	0.26177	0.282	32	0.928
Brain_Hippocampus	ra	ENSG00000123240	OPTN	0.33174	0.30926	0.283	44	0.849	0.33174	0.30926	0.283	44	0.849
Stomach	scz	ENSG00000163374	YY1AP1	-0.28362	0.26415	0.283	86	0.339	-0.28362	0.26415	0.283	86	0.339
Thyroid	cd	ENSG00000162645	GBP2	0.10802	0.10062	0.283	50	0.716	0.10802	0.10062	0.283	50	0.716
Brain_Frontal_Cortex_BA9	tg	ENSG00000160179	ABCG1	-0.38541	0.3597	0.284	32	0.873	-0.38541	0.3597	0.284	32	0.873
Esophagus_Muscularis	tg	ENSG00000136856	SLC2A8	0.23624	0.22071	0.284	32	0.62	0.23624	0.22071	0.284	32	0.62
Liver	ra	ENSG00000169507	SLC38A11	-0.29506	0.27549	0.284	44	0.79	-0.29506	0.27549	0.284	44	0.79
Vagina	tg	ENSG00000104549	SQLE	0.42968	0.40137	0.284	32	0.231	0.42968	0.40137	0.284	32	0.231
Whole_Blood	hdl	ENSG00000179348	GATA2	0.17682	0.16504	0.284	47	0.877	0.17682	0.16504	0.284	47	0.877
Adipose_Visceral_Omentum	hdl	ENSG00000140287	HDC	-0.21093	0.19747	0.285	47	0.416	-0.21093	0.19747	0.285	47	0.416
Adrenal_Gland	ra	ENSG00000123240	OPTN	0.27901	0.26078	0.285	44	0.0916	0.27901	0.26078	0.285	44	0.0916
Artery_Coronary	hdl	ENSG00000204642	HLA-F	-0.31372	0.29316	0.285	47	0.288	-0.31372	0.29316	0.285	47	0.288
Cells_EBV-transformed_lymphocytes	bmi	ENSG00000165092	ALDH1A1	-0.71705	0.67088	0.285	74	0.585	-0.71705	0.67088	0.285	74	0.585
Ovary	ra	ENSG00000100216	TOMM22	0.32892	0.30774	0.285	44	0.371	0.32892	0.30774	0.285	44	0.371
Artery_Tibial	cd	ENSG00000162645	GBP2	0.10678	0.10001	0.286	50	0.171	0.10678	0.10001	0.286	50	0.171
Esophagus_Gastroesophageal_Junction	ra	ENSG00000132010	ZNF20	0.23389	0.21928	0.286	44	0.0241	0.23389	0.21928	0.286	44	0.0241
Spleen	tg	ENSG00000079459	FDFT1	-0.33746	0.31606	0.286	32	0.506	-0.33746	0.31606	0.286	32	0.506
Breast_Mammary_Tissue	ldl	ENSG00000267676	THA1P	0.22554	0.21186	0.287	37	0.545	0.22554	0.21186	0.287	37	0.545
Cells_Cultured_fibroblasts	ra	ENSG00000109475	RPL34	0.19255	0.18068	0.287	44	0.951	0.19255	0.18068	0.287	44	0.951
Lung	tg	ENSG00000149534	MS4A2	-0.22312	0.20964	0.287	32	0.855	-0.22312	0.20964	0.287	32	0.855
Stomach	hdl	ENSG00000160179	ABCG1	0.25306	0.23763	0.287	47	0.34	0.25306	0.23763	0.287	47	0.34
Artery_Aorta	ra	ENSG00000122877	EGR2	0.21471	0.20197	0.288	44	0.788	0.21471	0.20197	0.288	44	0.788
Artery_Tibial	tg	ENSG00000131016	AKAP12	0.20924	0.1969	0.288	32	0.805	0.20924	0.1969	0.288	32	0.805
Brain_Cerebellum	ra	ENSG00000100216	TOMM22	-0.29192	0.27493	0.288	44	0.65	-0.29192	0.27493	0.288	44	0.65
Vagina	hdl	ENSG00000179348	GATA2	0.38273	0.36028	0.288	47	0.442	0.38273	0.36028	0.288	47	0.442
Brain_Amygdala	tg	ENSG00000160179	ABCG1	0.44532	0.42006	0.289	32	0.0678	0.44532	0.42006	0.289	32	0.0678
Colon_Transverse	ra	ENSG00000100721	TCL1A	-0.21994	0.2074	0.289	44	0.205	-0.21994	0.2074	0.289	44	0.205
Thyroid	scz	ENSG00000163374	YY1AP1	0.2109	0.19905	0.289	86	0.0256	0.2109	0.19905	0.289	86	0.0256
Brain_Anterior_cingulate_cortex_BA24	hdl	ENSG00000204642	HLA-F	0.37336	0.35313	0.29	47	0.305	0.37336	0.35313	0.29	47	0.305
Kidney_Cortex	tg	ENSG00000104549	SQLE	0.58966	0.55721	0.29	32	0.493	0.58966	0.55721	0.29	32	0.493
Whole_Blood	scz	ENSG00000163374	YY1AP1	-0.19554	0.18462	0.29	86	0.00183	-0.19554	0.18462	0.29	86	0.00183
Brain_Anterior_cingulate_cortex_BA24	height	ENSG00000123146	CD97	0.27317	0.25931	0.292	276	0.115	0.27317	0.25931	0.292	276	0.115
Artery_Coronary	ra	ENSG00000211721	TRBV6-5	0.28703	0.27267	0.293	44	0.15	0.28703	0.27267	0.293	44	0.15
Brain_Hippocampus	tg	ENSG00000131016	AKAP12	0.38964	0.37072	0.293	32	0.427	0.38964	0.37072	0.293	32	0.427
Adipose_Visceral_Omentum	ra	ENSG00000100721	TCL1A	-0.19248	0.18344	0.294	44	0.841	-0.19248	0.18344	0.294	44	0.841
Breast_Mammary_Tissue	hdl	ENSG00000130164	LDLR	-0.22543	0.21474	0.294	47	0.797	-0.22543	0.21474	0.294	47	0.797
Minor_Salivary_Gland	tg	ENSG00000072310	SREBF1	0.41721	0.39761	0.294	32	0.0677	0.41721	0.39761	0.294	32	0.0677
Small_Intestine_Terminal_Ileum	ra	ENSG00000211792	TRAV14DV4	0.31622	0.3014	0.294	44	0.49	0.31622	0.3014	0.294	44	0.49
Whole_Blood	tc	ENSG00000165029	ABCA1	0.1673	0.15938	0.294	53	0.999	0.1673	0.15938	0.294	53	0.999
Artery_Tibial	hdl	ENSG00000204642	HLA-F	-0.18544	0.17696	0.295	47	0.464	-0.18544	0.17696	0.295	47	0.464
Esophagus_Gastroesophageal_Junction	ra	ENSG00000250510	GPR162	-0.22937	0.21892	0.295	44	0.381	-0.22937	0.21892	0.295	44	0.381
Heart_Left_Ventricle	tg	ENSG00000178538	CA8	0.2543	0.24263	0.295	32	0.35	0.2543	0.24263	0.295	32	0.35
Stomach	ra	ENSG00000171161	ZNF672	0.23069	0.22071	0.296	44	0.827	0.23069	0.22071	0.296	44	0.827
Adrenal_Gland	hdl	ENSG00000130164	LDLR	0.29172	0.27966	0.297	47	0.984	0.29172	0.27966	0.297	47	0.984
Brain_Amygdala	ra	ENSG00000250510	GPR162	-0.36489	0.35001	0.297	44	0.56	-0.36489	0.35001	0.297	44	0.56
Colon_Sigmoid	tg	ENSG00000072310	SREBF1	0.27794	0.26674	0.297	32	0.887	0.27794	0.26674	0.297	32	0.887
Lung	tg	ENSG00000160179	ABCG1	-0.21893	0.20985	0.297	32	0.385	-0.21893	0.20985	0.297	32	0.385
Minor_Salivary_Gland	ra	ENSG00000184221	OLIG1	0.34523	0.33094	0.297	44	0.932	0.34523	0.33094	0.297	44	0.932
Vagina	ra	ENSG00000198821	CD247	-0.34875	0.33464	0.297	44	0.737	-0.34875	0.33464	0.297	44	0.737
Brain_Anterior_cingulate_cortex_BA24	ra	ENSG00000100216	TOMM22	0.34123	0.32779	0.298	44	0.668	0.34123	0.32779	0.298	44	0.668
Skin_Sun_Exposed_Lower_leg	hdl	ENSG00000165029	ABCA1	0.18095	0.17375	0.298	47	0.771	0.18095	0.17375	0.298	47	0.771
Small_Intestine_Terminal_Ileum	scz	ENSG00000163374	YY1AP1	-0.37424	0.35931	0.298	86	0.934	-0.37424	0.35931	0.298	86	0.934
Esophagus_Muscularis	ra	ENSG00000100216	TOMM22	-0.19148	0.18435	0.299	44	0.547	-0.19148	0.18435	0.299	44	0.547
Liver	height	ENSG00000123146	CD97	0.22618	0.21786	0.299	276	0.568	0.22618	0.21786	0.299	276	0.568
Skin_Not_Sun_Exposed_Suprapubic	hdl	ENSG00000179348	GATA2	0.19526	0.18789	0.299	47	0.84	0.19526	0.18789	0.299	47	0.84
Adipose_Visceral_Omentum	hdl	ENSG00000165029	ABCA1	0.20448	0.19717	0.3	47	0.971	0.20448	0.19717	0.3	47	0.971
Kidney_Cortex	tg	ENSG00000079459	FDFT1	0.57785	0.55857	0.301	32	0.0203	0.57785	0.55857	0.301	32	0.0203
Small_Intestine_Terminal_Ileum	hdl	ENSG00000204642	HLA-F	0.33552	0.32412	0.301	47	0.539	0.33552	0.32412	0.301	47	0.539
Brain_Hypothalamus	ldl	ENSG00000267676	THA1P	0.33388	0.32328	0.302	37	0.722	0.33388	0.32328	0.302	37	0.722
Prostate	ra	ENSG00000100721	TCL1A	-0.27681	0.26792	0.302	44	0.0313	-0.27681	0.26792	0.302	44	0.0313
Thyroid	ra	ENSG00000198821	CD247	-0.17131	0.16601	0.302	44	0.328	-0.17131	0.16601	0.302	44	0.328
Uterus	tg	ENSG00000149534	MS4A2	-0.43272	0.41916	0.302	32	0.62	-0.43272	0.41916	0.302	32	0.62
Adipose_Subcutaneous	edu	ENSG00000100473	COCH	-0.9024	0.87673	0.303	15	0.763	-0.9024	0.87673	0.303	15	0.763
Artery_Aorta	tg	ENSG00000130164	LDLR	0.24941	0.24222	0.303	32	0.262	0.24941	0.24222	0.303	32	0.262
Small_Intestine_Terminal_Ileum	tg	ENSG00000145246	ATP10D	-0.37209	0.36105	0.303	32	0.403	-0.37209	0.36105	0.303	32	0.403
Adipose_Visceral_Omentum	tg	ENSG00000158715	SLC45A3	0.22602	0.21986	0.304	32	0.541	0.22602	0.21986	0.304	32	0.541
Brain_Amygdala	ldl	ENSG00000267676	THA1P	0.38405	0.37381	0.304	36	0.945	0.38405	0.37381	0.304	36	0.945
Cells_Cultured_fibroblasts	hdl	ENSG00000079459	FDFT1	-0.20022	0.19482	0.304	47	0.109	-0.20022	0.19482	0.304	47	0.109
Esophagus_Muscularis	ra	ENSG00000106537	TSPAN13	-0.18998	0.18467	0.304	44	0.0444	-0.18998	0.18467	0.304	44	0.0444
Thyroid	ra	ENSG00000169507	SLC38A11	0.17044	0.16592	0.304	44	0.583	0.17044	0.16592	0.304	44	0.583
Brain_Hippocampus	hdl	ENSG00000179348	GATA2	0.34114	0.3328	0.305	47	0.636	0.34114	0.3328	0.305	47	0.636
Brain_Hypothalamus	ra	ENSG00000122877	EGR2	0.31365	0.3055	0.305	44	0.0264	0.31365	0.3055	0.305	44	0.0264
Esophagus_Gastroesophageal_Junction	tg	ENSG00000130164	LDLR	0.26915	0.26233	0.305	32	0.333	0.26915	0.26233	0.305	32	0.333
Whole_Blood	tg	ENSG00000072310	SREBF1	-0.18876	0.18399	0.305	32	0.359	-0.18876	0.18399	0.305	32	0.359
Brain_Cerebellum	ra	ENSG00000169507	SLC38A11	-0.28183	0.27514	0.306	44	0.303	-0.28183	0.27514	0.306	44	0.303
Nerve_Tibial	hdl	ENSG00000111801	BTN3A3	-0.19005	0.18548	0.306	47	0.339	-0.19005	0.18548	0.306	47	0.339
Colon_Transverse	ra	ENSG00000122877	EGR2	0.21162	0.2072	0.307	44	0.608	0.21162	0.2072	0.307	44	0.608
Thyroid	edu	ENSG00000096968	JAK2	-0.90168	0.88243	0.307	15	0.717	-0.90168	0.88243	0.307	15	0.717
Adipose_Subcutaneous	ra	ENSG00000100216	TOMM22	-0.16837	0.16505	0.308	44	0.23	-0.16837	0.16505	0.308	44	0.23
Brain_Nucleus_accumbens_basal_ganglia	hdl	ENSG00000079459	FDFT1	0.30678	0.3012	0.308	47	0.129	0.30678	0.3012	0.308	47	0.129
Skin_Not_Sun_Exposed_Suprapubic	hdl	ENSG00000140287	HDC	0.19141	0.18777	0.308	47	0.976	0.19141	0.18777	0.308	47	0.976
Uterus	tg	ENSG00000140287	HDC	-0.42737	0.4188	0.308	32	0.866	-0.42737	0.4188	0.308	32	0.866
Artery_Tibial	ra	ENSG00000196684	HSH2D	-0.16755	0.16466	0.309	44	0.176	-0.16755	0.16466	0.309	44	0.176
Colon_Sigmoid	edu	ENSG00000096968	JAK2	1.20936	1.18929	0.309	15	0.382	1.20936	1.18929	0.309	15	0.382
Heart_Left_Ventricle	tg	ENSG00000149534	MS4A2	-0.2464	0.24219	0.309	32	0.737	-0.2464	0.24219	0.309	32	0.737
Muscle_Skeletal	ra	ENSG00000106537	TSPAN13	0.15203	0.14955	0.309	44	0.744	0.15203	0.14955	0.309	44	0.744
Testis	tg	ENSG00000104549	SQLE	-0.26942	0.26484	0.309	32	0.994	-0.26942	0.26484	0.309	32	0.994
Thyroid	ra	ENSG00000211734	TRBV5-1	-0.16873	0.16576	0.309	44	0.928	-0.16873	0.16576	0.309	44	0.928
Esophagus_Muscularis	hdl	ENSG00000130164	LDLR	-0.20129	0.19827	0.31	47	0.604	-0.20129	0.19827	0.31	47	0.604
Uterus	ra	ENSG00000171161	ZNF672	-0.35561	0.34993	0.31	44	0.642	-0.35561	0.34993	0.31	44	0.642
Brain_Caudate_basal_ganglia	tg	ENSG00000072310	SREBF1	-0.34594	0.34167	0.311	32	0.733	-0.34594	0.34167	0.311	32	0.733
Brain_Cerebellum	tg	ENSG00000146072	TNFRSF21	0.33341	0.32891	0.311	32	0.954	0.33341	0.32891	0.311	32	0.954
Stomach	ra	ENSG00000123240	OPTN	0.22391	0.22082	0.311	44	0.618	0.22391	0.22082	0.311	44	0.618
Minor_Salivary_Gland	tg	ENSG00000116133	DHCR24	0.40069	0.39646	0.312	32	0.868	0.40069	0.39646	0.312	32	0.868
Prostate	tg	ENSG00000178538	CA8	-0.32392	0.32041	0.312	32	0.307	-0.32392	0.32041	0.312	32	0.307
Adrenal_Gland	tg	ENSG00000179348	GATA2	-0.31476	0.31195	0.313	32	0.447	-0.31476	0.31195	0.313	32	0.447
Artery_Coronary	tg	ENSG00000154269	ENPP3	-0.32925	0.32663	0.313	32	0.124	-0.32925	0.32663	0.313	32	0.124
Cells_Cultured_fibroblasts	ra	ENSG00000144218	AFF3	-0.18245	0.18071	0.313	44	0.919	-0.18245	0.18071	0.313	44	0.919
Esophagus_Muscularis	tg	ENSG00000140287	HDC	0.22224	0.22066	0.314	32	0.774	0.22224	0.22066	0.314	32	0.774
Heart_Atrial_Appendage	tg	ENSG00000149534	MS4A2	-0.24891	0.24701	0.314	32	0.273	-0.24891	0.24701	0.314	32	0.273
Prostate	tg	ENSG00000007944	MYLIP	-0.32239	0.31992	0.314	32	0.893	-0.32239	0.31992	0.314	32	0.893
Nerve_Tibial	tg	ENSG00000179639	FCER1A	-0.20737	0.20633	0.315	32	0.745	-0.20737	0.20633	0.315	32	0.745
Ovary	tg	ENSG00000079459	FDFT1	-0.36996	0.36791	0.315	32	0.968	-0.36996	0.36791	0.315	32	0.968
Uterus	hdl	ENSG00000104549	SQLE	-0.37888	0.37687	0.315	47	0.154	-0.37888	0.37687	0.315	47	0.154
Artery_Aorta	tg	ENSG00000131016	AKAP12	0.24242	0.24236	0.317	32	0.359	0.24242	0.24236	0.317	32	0.359
Artery_Tibial	cd	ENSG00000115415	STAT1	0.10029	0.10023	0.317	50	0.0192	0.10029	0.10023	0.317	50	0.0192
Brain_Anterior_cingulate_cortex_BA24	ra	ENSG00000198821	CD247	0.32793	0.32785	0.317	44	0.591	0.32793	0.32785	0.317	44	0.591
Heart_Left_Ventricle	cd	ENSG00000115415	STAT1	0.12298	0.12278	0.317	50	0.557	0.12298	0.12278	0.317	50	0.557
Pituitary	hdl	ENSG00000111801	BTN3A3	-0.2779	0.2776	0.317	47	0.738	-0.2779	0.2776	0.317	47	0.738
Skin_Sun_Exposed_Lower_leg	tg	ENSG00000160179	ABCG1	0.19398	0.19373	0.317	32	0.18	0.19398	0.19373	0.317	32	0.18
Adrenal_Gland	ra	ENSG00000171161	ZNF672	0.25988	0.26021	0.318	44	0.885	0.25988	0.26021	0.318	44	0.885
Lung	tc	ENSG00000165029	ABCA1	0.18187	0.18228	0.318	53	0.283	0.18187	0.18228	0.318	53	0.283
Adipose_Subcutaneous	tg	ENSG00000179639	FCER1A	-0.1972	0.19772	0.319	32	0.306	-0.1972	0.19772	0.319	32	0.306
Colon_Transverse	ra	ENSG00000124541	RRP36	0.20653	0.2072	0.319	44	0.609	0.20653	0.2072	0.319	44	0.609
Esophagus_Muscularis	tg	ENSG00000131016	AKAP12	-0.21991	0.22078	0.319	32	0.583	-0.21991	0.22078	0.319	32	0.583
Skin_Sun_Exposed_Lower_leg	ra	ENSG00000250510	GPR162	0.16115	0.16185	0.319	44	0.084	0.16115	0.16185	0.319	44	0.084
Artery_Aorta	height	ENSG00000123146	CD97	-0.15871	0.15972	0.32	276	0.518	-0.15871	0.15972	0.32	276	0.518
Artery_Aorta	ra	ENSG00000109475	RPL34	0.2008	0.20188	0.32	44	0.913	0.2008	0.20188	0.32	44	0.913
Brain_Cortex	tg	ENSG00000154269	ENPP3	-0.33109	0.33266	0.32	32	0.376	-0.33109	0.33266	0.32	32	0.376
Nerve_Tibial	fg	ENSG00000258352	RP11-23J18.1	-0.256	0.25738	0.32	17	0.176	-0.256	0.25738	0.32	17	0.176
Pituitary	bmi	ENSG00000165092	ALDH1A1	-0.52568	0.52891	0.32	74	0.279	-0.52568	0.52891	0.32	74	0.279
Spleen	cd	ENSG00000115415	STAT1	0.15912	0.16012	0.32	50	0.531	0.15912	0.16012	0.32	50	0.531
Adipose_Visceral_Omentum	edu	ENSG00000100473	COCH	-0.97002	0.97691	0.321	15	0.63	-0.97002	0.97691	0.321	15	0.63
Brain_Hippocampus	ldl	ENSG00000267676	THA1P	-0.32577	0.32836	0.321	37	0.327	-0.32577	0.32836	0.321	37	0.327
Esophagus_Muscularis	ra	ENSG00000189283	FHIT	-0.18294	0.18442	0.321	44	0.39	-0.18294	0.18442	0.321	44	0.39
Skin_Sun_Exposed_Lower_leg	tg	ENSG00000079459	FDFT1	0.19189	0.19329	0.321	32	0.985	0.19189	0.19329	0.321	32	0.985
Brain_Caudate_basal_ganglia	ra	ENSG00000124541	RRP36	0.28261	0.28543	0.322	44	0.51	0.28261	0.28543	0.322	44	0.51
Cells_Cultured_fibroblasts	ra	ENSG00000230099	TRBV5-4	0.17912	0.18094	0.322	44	0.413	0.17912	0.18094	0.322	44	0.413
Cells_Cultured_fibroblasts	tg	ENSG00000179348	GATA2	-0.21421	0.21634	0.322	32	0.964	-0.21421	0.21634	0.322	32	0.964
Esophagus_Mucosa	scz	ENSG00000163374	YY1AP1	0.21023	0.21237	0.322	86	0.988	0.21023	0.21237	0.322	86	0.988
Heart_Left_Ventricle	whradjbmi	ENSG00000061794	MRPS35	-0.50361	0.50884	0.322	40	0.647	-0.50361	0.50884	0.322	40	0.647
Brain_Hypothalamus	ra	ENSG00000184221	OLIG1	0.30121	0.30502	0.323	44	0.376	0.30121	0.30502	0.323	44	0.376
Kidney_Cortex	tg	ENSG00000165029	ABCA1	-0.55151	0.55765	0.323	32	0.318	-0.55151	0.55765	0.323	32	0.318
Stomach	fg	ENSG00000258352	RP11-23J18.1	0.32477	0.32876	0.323	17	0.788	0.32477	0.32876	0.323	17	0.788
Stomach	ra	ENSG00000109943	CRTAM	0.21798	0.22077	0.323	44	0.711	0.21798	0.22077	0.323	44	0.711
Artery_Coronary	bmi	ENSG00000165092	ALDH1A1	-0.54849	0.55613	0.324	74	0.987	-0.54849	0.55613	0.324	74	0.987
Brain_Nucleus_accumbens_basal_ganglia	tg	ENSG00000131016	AKAP12	0.331	0.33533	0.324	32	0.203	0.331	0.33533	0.324	32	0.203
Pancreas	hdl	ENSG00000104549	SQLE	-0.24053	0.24463	0.325	47	0.832	-0.24053	0.24463	0.325	47	0.832
Whole_Blood	tg	ENSG00000149534	MS4A2	-0.18122	0.18397	0.325	32	0.387	-0.18122	0.18397	0.325	32	0.387
Adipose_Subcutaneous	tg	ENSG00000131016	AKAP12	0.1943	0.19765	0.326	32	0.246	0.1943	0.19765	0.326	32	0.246
Artery_Aorta	tg	ENSG00000160179	ABCG1	-0.23809	0.24237	0.326	32	0.141	-0.23809	0.24237	0.326	32	0.141
Colon_Transverse	ra	ENSG00000144218	AFF3	-0.20322	0.20705	0.326	44	0.896	-0.20322	0.20705	0.326	44	0.896
Lung	whradjbmi	ENSG00000061794	MRPS35	0.43205	0.44004	0.326	40	0.846	0.43205	0.44004	0.326	40	0.846
Stomach	tg	ENSG00000079459	FDFT1	0.26039	0.26499	0.326	32	0.0521	0.26039	0.26499	0.326	32	0.0521
Liver	tg	ENSG00000140287	HDC	-0.32374	0.33039	0.327	32	0.344	-0.32374	0.33039	0.327	32	0.344
Nerve_Tibial	hdl	ENSG00000072310	SREBF1	-0.18173	0.18529	0.327	47	0.857	-0.18173	0.18529	0.327	47	0.857
Whole_Blood	hdl	ENSG00000140287	HDC	0.16172	0.16504	0.327	47	0.866	0.16172	0.16504	0.327	47	0.866
Adipose_Visceral_Omentum	tg	ENSG00000149534	MS4A2	0.21515	0.21981	0.328	32	0.775	0.21515	0.21981	0.328	32	0.775
Artery_Tibial	tg	ENSG00000160179	ABCG1	-0.19289	0.19715	0.328	32	0.349	-0.19289	0.19715	0.328	32	0.349
Artery_Tibial	tg	ENSG00000165029	ABCA1	-0.19304	0.19719	0.328	32	0.273	-0.19304	0.19719	0.328	32	0.273
Brain_Putamen_basal_ganglia	height	ENSG00000123146	CD97	-0.2358	0.24091	0.328	276	0.793	-0.2358	0.24091	0.328	276	0.793
Brain_Caudate_basal_ganglia	tg	ENSG00000007944	MYLIP	0.33364	0.34208	0.329	32	0.282	0.33364	0.34208	0.329	32	0.282
Colon_Sigmoid	tg	ENSG00000131016	AKAP12	-0.26058	0.26694	0.329	32	0.624	-0.26058	0.26694	0.329	32	0.624
Esophagus_Muscularis	tg	ENSG00000165029	ABCA1	-0.21536	0.22062	0.329	32	0.853	-0.21536	0.22062	0.329	32	0.853
Brain_Anterior_cingulate_cortex_BA24	tg	ENSG00000079459	FDFT1	-0.38243	0.39272	0.33	32	0.514	-0.38243	0.39272	0.33	32	0.514
Adrenal_Gland	hdl	ENSG00000111801	BTN3A3	-0.2722	0.2798	0.331	47	0.937	-0.2722	0.2798	0.331	47	0.937
Artery_Aorta	cd	ENSG00000115415	STAT1	-0.11931	0.12263	0.331	50	0.538	-0.11931	0.12263	0.331	50	0.538
Artery_Coronary	ra	ENSG00000124541	RRP36	0.26482	0.2723	0.331	44	0.696	0.26482	0.2723	0.331	44	0.696
Heart_Left_Ventricle	tg	ENSG00000146072	TNFRSF21	-0.23589	0.24245	0.331	32	0.303	-0.23589	0.24245	0.331	32	0.303
Adipose_Subcutaneous	tg	ENSG00000165029	ABCA1	-0.19189	0.1977	0.332	32	0.184	-0.19189	0.1977	0.332	32	0.184
Artery_Aorta	ra	ENSG00000181847	TIGIT	0.19617	0.20217	0.332	44	0.329	0.19617	0.20217	0.332	44	0.329
Brain_Substantia_nigra	tg	ENSG00000179639	FCER1A	-0.43278	0.44574	0.332	32	0.683	-0.43278	0.44574	0.332	32	0.683
Brain_Substantia_nigra	whradjbmi	ENSG00000061794	MRPS35	0.90778	0.93644	0.332	40	0.63	0.90778	0.93644	0.332	40	0.63
Spleen	tg	ENSG00000149534	MS4A2	-0.30671	0.31618	0.332	32	0.626	-0.30671	0.31618	0.332	32	0.626
Adipose_Visceral_Omentum	whradjbmi	ENSG00000061794	MRPS35	-0.44538	0.46028	0.333	40	0.984	-0.44538	0.46028	0.333	40	0.984
Artery_Coronary	tg	ENSG00000130164	LDLR	-0.316	0.32653	0.333	32	0.245	-0.316	0.32653	0.333	32	0.245
Small_Intestine_Terminal_Ileum	edu	ENSG00000100473	COCH	1.55705	1.60682	0.333	15	0.435	1.55705	1.60682	0.333	15	0.435
Spleen	ra	ENSG00000181847	TIGIT	0.25553	0.26398	0.333	44	0.319	0.25553	0.26398	0.333	44	0.319
Spleen	scz	ENSG00000163374	YY1AP1	-0.30488	0.31502	0.333	86	0.726	-0.30488	0.31502	0.333	86	0.726
Liver	tg	ENSG00000149516	MS4A3	0.3188	0.32979	0.334	32	0.877	0.3188	0.32979	0.334	32	0.877
Esophagus_Gastroesophageal_Junction	cd	ENSG00000162645	GBP2	0.12807	0.13273	0.335	50	0.655	0.12807	0.13273	0.335	50	0.655
Minor_Salivary_Gland	ra	ENSG00000211734	TRBV5-1	-0.31923	0.33137	0.335	44	0.415	-0.31923	0.33137	0.335	44	0.415
Muscle_Skeletal	tg	ENSG00000079459	FDFT1	0.17296	0.17933	0.335	32	0.202	0.17296	0.17933	0.335	32	0.202
Adipose_Subcutaneous	hdl	ENSG00000149485	FADS1	0.17066	0.17737	0.336	47	0.533	0.17066	0.17737	0.336	47	0.533
Prostate	tg	ENSG00000163751	CPA3	-0.30808	0.32044	0.336	32	0.337	-0.30808	0.32044	0.336	32	0.337
Whole_Blood	tg	ENSG00000116133	DHCR24	-0.17708	0.18403	0.336	32	0.498	-0.17708	0.18403	0.336	32	0.498
Artery_Coronary	hdl	ENSG00000149485	FADS1	-0.28156	0.29334	0.337	47	0.131	-0.28156	0.29334	0.337	47	0.131
Esophagus_Mucosa	hdl	ENSG00000204642	HLA-F	0.18425	0.19178	0.337	47	0.552	0.18425	0.19178	0.337	47	0.552
Breast_Mammary_Tissue	tg	ENSG00000149516	MS4A3	0.22878	0.23893	0.338	32	0.953	0.22878	0.23893	0.338	32	0.953
Ovary	bmi	ENSG00000165092	ALDH1A1	0.60329	0.62982	0.338	74	0.359	0.60329	0.62982	0.338	74	0.359
Skin_Not_Sun_Exposed_Suprapubic	tg	ENSG00000165029	ABCA1	-0.20053	0.2093	0.338	32	0.657	-0.20053	0.2093	0.338	32	0.657
Vagina	hdl	ENSG00000204642	HLA-F	0.34501	0.36011	0.338	47	0.454	0.34501	0.36011	0.338	47	0.454
Heart_Left_Ventricle	ra	ENSG00000198821	CD247	-0.1935	0.20227	0.339	44	0.71	-0.1935	0.20227	0.339	44	0.71
Skin_Not_Sun_Exposed_Suprapubic	scz	ENSG00000163374	YY1AP1	-0.1992	0.20834	0.339	86	0.969	-0.1992	0.20834	0.339	86	0.969
Small_Intestine_Terminal_Ileum	ra	ENSG00000230099	TRBV5-4	0.28796	0.30153	0.34	44	0.318	0.28796	0.30153	0.34	44	0.318
Spleen	ra	ENSG00000123240	OPTN	0.25146	0.26374	0.34	44	0.731	0.25146	0.26374	0.34	44	0.731
Colon_Sigmoid	tg	ENSG00000104549	SQLE	0.25493	0.26747	0.341	32	0.0512	0.25493	0.26747	0.341	32	0.0512
Ovary	hdl	ENSG00000007944	MYLIP	0.31513	0.33074	0.341	47	0.668	0.31513	0.33074	0.341	47	0.668
Pancreas	tg	ENSG00000149534	MS4A2	-0.2598	0.2729	0.341	32	0.215	-0.2598	0.2729	0.341	32	0.215
Brain_Amygdala	tg	ENSG00000154269	ENPP3	-0.39817	0.41877	0.342	32	0.866	-0.39817	0.41877	0.342	32	0.866
Heart_Atrial_Appendage	hdl	ENSG00000104549	SQLE	0.21055	0.22153	0.342	47	0.84	0.21055	0.22153	0.342	47	0.84
Spleen	ra	ENSG00000189283	FHIT	-0.25053	0.26388	0.342	44	0.492	-0.25053	0.26388	0.342	44	0.492
Colon_Transverse	scz	ENSG00000163374	YY1AP1	0.23458	0.2474	0.343	86	0.737	0.23458	0.2474	0.343	86	0.737
Esophagus_Mucosa	ra	ENSG00000113088	GZMK	0.16934	0.17847	0.343	44	0.198	0.16934	0.17847	0.343	44	0.198
Adipose_Visceral_Omentum	tg	ENSG00000178538	CA8	-0.2084	0.22015	0.344	32	0.0904	-0.2084	0.22015	0.344	32	0.0904
Brain_Cerebellum	ra	ENSG00000122877	EGR2	0.26036	0.2749	0.344	44	0.687	0.26036	0.2749	0.344	44	0.687
Brain_Substantia_nigra	ra	ENSG00000110079	MS4A4A	-0.35229	0.37203	0.344	44	0.888	-0.35229	0.37203	0.344	44	0.888
Brain_Substantia_nigra	tg	ENSG00000178538	CA8	-0.42176	0.44572	0.344	32	0.774	-0.42176	0.44572	0.344	32	0.774
Kidney_Cortex	hdl	ENSG00000140287	HDC	-0.47321	0.49999	0.344	47	0.867	-0.47321	0.49999	0.344	47	0.867
Thyroid	ra	ENSG00000100721	TCL1A	0.15666	0.16572	0.344	44	0.959	0.15666	0.16572	0.344	44	0.959
Artery_Tibial	tg	ENSG00000154269	ENPP3	-0.18573	0.19682	0.345	32	0.891	-0.18573	0.19682	0.345	32	0.891
Brain_Cerebellum	tg	ENSG00000130164	LDLR	0.31086	0.3295	0.345	32	0.394	0.31086	0.3295	0.345	32	0.394
Brain_Nucleus_accumbens_basal_ganglia	hdl	ENSG00000149485	FADS1	0.28406	0.30065	0.345	47	0.778	0.28406	0.30065	0.345	47	0.778
Artery_Coronary	ra	ENSG00000211734	TRBV5-1	-0.25672	0.27253	0.346	44	0.307	-0.25672	0.27253	0.346	44	0.307
Breast_Mammary_Tissue	ra	ENSG00000109475	RPL34	-0.18813	0.19953	0.346	44	0.958	-0.18813	0.19953	0.346	44	0.958
Muscle_Skeletal	hdl	ENSG00000149485	FADS1	0.15183	0.16128	0.346	47	0.0132	0.15183	0.16128	0.346	47	0.0132
Brain_Anterior_cingulate_cortex_BA24	hdl	ENSG00000160179	ABCG1	-0.33127	0.35228	0.347	47	0.909	-0.33127	0.35228	0.347	47	0.909
Nerve_Tibial	ra	ENSG00000123240	OPTN	-0.16191	0.17226	0.347	44	0.773	-0.16191	0.17226	0.347	44	0.773
Adipose_Visceral_Omentum	ra	ENSG00000109943	CRTAM	0.17236	0.1835	0.348	44	0.692	0.17236	0.1835	0.348	44	0.692
Brain_Cortex	tg	ENSG00000079459	FDFT1	0.3124	0.33254	0.348	32	0.468	0.3124	0.33254	0.348	32	0.468
Colon_Sigmoid	tg	ENSG00000178538	CA8	-0.25012	0.26669	0.348	32	0.94	-0.25012	0.26669	0.348	32	0.94
Colon_Transverse	tg	ENSG00000146072	TNFRSF21	-0.23301	0.24806	0.348	32	0.71	-0.23301	0.24806	0.348	32	0.71
Spleen	tg	ENSG00000165029	ABCA1	-0.29589	0.3154	0.348	32	0.993	-0.29589	0.3154	0.348	32	0.993
Adipose_Visceral_Omentum	tg	ENSG00000149516	MS4A3	-0.20604	0.22008	0.349	32	0.284	-0.20604	0.22008	0.349	32	0.284
Artery_Coronary	ra	ENSG00000106537	TSPAN13	-0.2551	0.27243	0.349	44	0.452	-0.2551	0.27243	0.349	44	0.452
Brain_Amygdala	cd	ENSG00000115415	STAT1	-0.19871	0.21214	0.349	50	0.802	-0.19871	0.21214	0.349	50	0.802
Esophagus_Mucosa	ra	ENSG00000110079	MS4A4A	0.16701	0.17831	0.349	44	0.585	0.16701	0.17831	0.349	44	0.585
Nerve_Tibial	ra	ENSG00000198821	CD247	0.16138	0.17225	0.349	44	0.804	0.16138	0.17225	0.349	44	0.804
Skin_Sun_Exposed_Lower_leg	edu	ENSG00000100473	COCH	0.80436	0.85838	0.349	15	0.836	0.80436	0.85838	0.349	15	0.836
Small_Intestine_Terminal_Ileum	hdl	ENSG00000140287	HDC	0.30386	0.32413	0.349	47	0.501	0.30386	0.32413	0.349	47	0.501
Pancreas	ra	ENSG00000250510	GPR162	0.21262	0.22771	0.35	44	0.369	0.21262	0.22771	0.35	44	0.369
Brain_Anterior_cingulate_cortex_BA24	ra	ENSG00000128641	MYO1B	0.30602	0.32797	0.351	44	0.422	0.30602	0.32797	0.351	44	0.422
Brain_Anterior_cingulate_cortex_BA24	tc	ENSG00000165029	ABCA1	-0.31774	0.3407	0.351	53	0.868	-0.31774	0.3407	0.351	53	0.868
Brain_Spinal_cord_cervical_c-1	ra	ENSG00000250510	GPR162	0.3301	0.35428	0.351	44	0.37	0.3301	0.35428	0.351	44	0.37
Minor_Salivary_Gland	tg	ENSG00000104549	SQLE	0.36993	0.39695	0.351	32	0.33	0.36993	0.39695	0.351	32	0.33
Vagina	hdl	ENSG00000072310	SREBF1	0.33632	0.36044	0.351	47	0.309	0.33632	0.36044	0.351	47	0.309
Adipose_Visceral_Omentum	tg	ENSG00000136856	SLC2A8	0.20462	0.21983	0.352	32	0.526	0.20462	0.21983	0.352	32	0.526
Brain_Anterior_cingulate_cortex_BA24	cd	ENSG00000115415	STAT1	-0.18511	0.19878	0.352	50	0.753	-0.18511	0.19878	0.352	50	0.753
Brain_Cerebellar_Hemisphere	ra	ENSG00000132010	ZNF20	-0.27938	0.30036	0.352	44	0.762	-0.27938	0.30036	0.352	44	0.762
Pancreas	cd	ENSG00000162645	GBP2	0.1286	0.13822	0.352	50	0.387	0.1286	0.13822	0.352	50	0.387
Prostate	height	ENSG00000123146	CD97	0.19673	0.21124	0.352	276	0.935	0.19673	0.21124	0.352	276	0.935
Skin_Not_Sun_Exposed_Suprapubic	hdl	ENSG00000165029	ABCA1	0.17487	0.18808	0.352	47	0.445	0.17487	0.18808	0.352	47	0.445
Brain_Amygdala	hdl	ENSG00000104549	SQLE	0.34982	0.37644	0.353	47	0.523	0.34982	0.37644	0.353	47	0.523
Brain_Cerebellar_Hemisphere	tg	ENSG00000179348	GATA2	0.33341	0.35924	0.353	32	0.99	0.33341	0.35924	0.353	32	0.99
Cells_EBV-transformed_lymphocytes	tg	ENSG00000146072	TNFRSF21	-0.36415	0.39236	0.353	32	0.892	-0.36415	0.39236	0.353	32	0.892
Ovary	hdl	ENSG00000204642	HLA-F	0.30722	0.33055	0.353	47	0.911	0.30722	0.33055	0.353	47	0.911
Skin_Sun_Exposed_Lower_leg	tg	ENSG00000007944	MYLIP	-0.1798	0.1935	0.353	32	0.766	-0.1798	0.1935	0.353	32	0.766
Vagina	ra	ENSG00000196684	HSH2D	-0.31054	0.33465	0.353	44	0.711	-0.31054	0.33465	0.353	44	0.711
Pituitary	hdl	ENSG00000179348	GATA2	-0.25733	0.27745	0.354	47	0.923	-0.25733	0.27745	0.354	47	0.923
Uterus	ra	ENSG00000198821	CD247	0.32468	0.3501	0.354	44	0.422	0.32468	0.3501	0.354	44	0.422
Brain_Hippocampus	ra	ENSG00000106537	TSPAN13	0.28635	0.30953	0.355	44	0.463	0.28635	0.30953	0.355	44	0.463
Small_Intestine_Terminal_Ileum	ra	ENSG00000211734	TRBV5-1	0.2785	0.30127	0.355	44	0.711	0.2785	0.30127	0.355	44	0.711
Spleen	tg	ENSG00000179639	FCER1A	-0.29248	0.31617	0.355	32	0.382	-0.29248	0.31617	0.355	32	0.382
Brain_Nucleus_accumbens_basal_ganglia	tg	ENSG00000007944	MYLIP	-0.30904	0.33514	0.356	32	0.323	-0.30904	0.33514	0.356	32	0.323
Brain_Substantia_nigra	hdl	ENSG00000160179	ABCG1	-0.36978	0.40063	0.356	47	0.392	-0.36978	0.40063	0.356	47	0.392
Heart_Atrial_Appendage	tg	ENSG00000116133	DHCR24	0.22771	0.24656	0.356	32	0.924	0.22771	0.24656	0.356	32	0.924
Ovary	tg	ENSG00000136856	SLC2A8	0.33985	0.36844	0.356	32	0.658	0.33985	0.36844	0.356	32	0.658
Uterus	edu	ENSG00000096968	JAK2	1.7133	1.85505	0.356	15	0.967	1.7133	1.85505	0.356	15	0.967
Esophagus_Muscularis	whradjbmi	ENSG00000061794	MRPS35	-0.42694	0.46369	0.357	40	0.634	-0.42694	0.46369	0.357	40	0.634
Lung	hdl	ENSG00000149485	FADS1	-0.17381	0.18878	0.357	47	0.0312	-0.17381	0.18878	0.357	47	0.0312
Minor_Salivary_Gland	cd	ENSG00000162645	GBP2	0.18499	0.20091	0.357	50	0.662	0.18499	0.20091	0.357	50	0.662
Minor_Salivary_Gland	ra	ENSG00000106537	TSPAN13	-0.30477	0.3312	0.357	44	0.65	-0.30477	0.3312	0.357	44	0.65
Skin_Sun_Exposed_Lower_leg	hdl	ENSG00000160179	ABCG1	0.16008	0.17387	0.357	47	0.466	0.16008	0.17387	0.357	47	0.466
Artery_Aorta	tg	ENSG00000146072	TNFRSF21	0.2226	0.24193	0.358	32	0.682	0.2226	0.24193	0.358	32	0.682
Artery_Tibial	fg	ENSG00000258352	RP11-23J18.1	0.22524	0.24518	0.358	17	0.481	0.22524	0.24518	0.358	17	0.481
Brain_Cerebellum	ra	ENSG00000128641	MYO1B	-0.25283	0.27509	0.358	44	0.363	-0.25283	0.27509	0.358	44	0.363
Cells_EBV-transformed_lymphocytes	ra	ENSG00000109943	CRTAM	0.30161	0.328	0.358	44	0.373	0.30161	0.328	0.358	44	0.373
Adipose_Visceral_Omentum	hdl	ENSG00000007944	MYLIP	0.18087	0.19728	0.359	47	0.86	0.18087	0.19728	0.359	47	0.86
Brain_Caudate_basal_ganglia	ra	ENSG00000112182	BACH2	-0.26138	0.28542	0.36	44	0.525	-0.26138	0.28542	0.36	44	0.525
Brain_Caudate_basal_ganglia	ra	ENSG00000169507	SLC38A11	0.2612	0.28536	0.36	44	0.667	0.2612	0.28536	0.36	44	0.667
Muscle_Skeletal	tg	ENSG00000160179	ABCG1	-0.16391	0.17905	0.36	32	0.813	-0.16391	0.17905	0.36	32	0.813
Pancreas	tg	ENSG00000007944	MYLIP	-0.24942	0.27253	0.36	32	0.644	-0.24942	0.27253	0.36	32	0.644
Cells_EBV-transformed_lymphocytes	ra	ENSG00000250510	GPR162	0.29948	0.32783	0.361	44	0.608	0.29948	0.32783	0.361	44	0.608
Heart_Left_Ventricle	tg	ENSG00000140287	HDC	-0.22143	0.24217	0.361	32	0.751	-0.22143	0.24217	0.361	32	0.751
Stomach	ra	ENSG00000211721	TRBV6-5	0.20167	0.22062	0.361	44	0.933	0.20167	0.22062	0.361	44	0.933
Testis	tg	ENSG00000178538	CA8	0.24236	0.26543	0.361	32	0.334	0.24236	0.26543	0.361	32	0.334
Brain_Hippocampus	ra	ENSG00000250510	GPR162	0.28144	0.30906	0.362	44	0.974	0.28144	0.30906	0.362	44	0.974
Brain_Putamen_basal_ganglia	hdl	ENSG00000140287	HDC	0.2994	0.3283	0.362	47	0.134	0.2994	0.3283	0.362	47	0.134
Colon_Sigmoid	ra	ENSG00000189283	FHIT	-0.20338	0.22291	0.362	44	0.566	-0.20338	0.22291	0.362	44	0.566
Pituitary	tg	ENSG00000149534	MS4A2	-0.28164	0.30914	0.362	32	0.843	-0.28164	0.30914	0.362	32	0.843
Brain_Hypothalamus	hdl	ENSG00000072310	SREBF1	-0.29845	0.32822	0.363	47	0.165	-0.29845	0.32822	0.363	47	0.165
Kidney_Cortex	tg	ENSG00000179639	FCER1A	0.50711	0.5569	0.363	32	0.742	0.50711	0.5569	0.363	32	0.742
Ovary	ra	ENSG00000128641	MYO1B	-0.27958	0.30801	0.364	44	0.0984	-0.27958	0.30801	0.364	44	0.0984
Cells_Cultured_fibroblasts	ra	ENSG00000100216	TOMM22	-0.16399	0.18094	0.365	44	0.42	-0.16399	0.18094	0.365	44	0.42
Esophagus_Muscularis	ra	ENSG00000250510	GPR162	0.16711	0.18436	0.365	44	0.504	0.16711	0.18436	0.365	44	0.504
Prostate	hdl	ENSG00000179348	GATA2	0.26017	0.28737	0.365	47	0.858	0.26017	0.28737	0.365	47	0.858
Thyroid	ra	ENSG00000189283	FHIT	-0.15038	0.16608	0.365	44	0.174	-0.15038	0.16608	0.365	44	0.174
Lung	ra	ENSG00000106537	TSPAN13	0.15804	0.17491	0.366	44	0.989	0.15804	0.17491	0.366	44	0.989
Brain_Hypothalamus	fg	ENSG00000258352	RP11-23J18.1	-0.41033	0.45509	0.367	17	0.214	-0.41033	0.45509	0.367	17	0.214
Colon_Transverse	tg	ENSG00000158715	SLC45A3	-0.22443	0.24868	0.367	32	0.0582	-0.22443	0.24868	0.367	32	0.0582
Heart_Atrial_Appendage	scz	ENSG00000163374	YY1AP1	0.22202	0.24602	0.367	86	0.77	0.22202	0.24602	0.367	86	0.77
Skin_Sun_Exposed_Lower_leg	hdl	ENSG00000072310	SREBF1	0.15662	0.17373	0.367	47	0.802	0.15662	0.17373	0.367	47	0.802
Whole_Blood	tg	ENSG00000178538	CA8	-0.16591	0.18389	0.367	32	0.789	-0.16591	0.18389	0.367	32	0.789
Brain_Amygdala	hdl	ENSG00000130164	LDLR	-0.33872	0.37643	0.368	47	0.63	-0.33872	0.37643	0.368	47	0.63
Cells_EBV-transformed_lymphocytes	ra	ENSG00000144218	AFF3	0.29568	0.32816	0.368	44	0.202	0.29568	0.32816	0.368	44	0.202
Spleen	ra	ENSG00000109943	CRTAM	0.23785	0.26449	0.368	44	0.00964	0.23785	0.26449	0.368	44	0.00964
Brain_Frontal_Cortex_BA9	ra	ENSG00000110079	MS4A4A	-0.26972	0.30054	0.369	44	0.509	-0.26972	0.30054	0.369	44	0.509
Cells_Cultured_fibroblasts	tg	ENSG00000165029	ABCA1	0.19452	0.21641	0.369	32	0.884	0.19452	0.21641	0.369	32	0.884
Esophagus_Gastroesophageal_Junction	ra	ENSG00000128641	MYO1B	0.1963	0.21859	0.369	44	0.953	0.1963	0.21859	0.369	44	0.953
Heart_Atrial_Appendage	tg	ENSG00000007944	MYLIP	0.22167	0.24678	0.369	32	0.628	0.22167	0.24678	0.369	32	0.628
Liver	ra	ENSG00000198821	CD247	0.2469	0.27526	0.37	44	0.977	0.2469	0.27526	0.37	44	0.977
Ovary	ra	ENSG00000112182	BACH2	-0.27635	0.30799	0.37	44	0.124	-0.27635	0.30799	0.37	44	0.124
Brain_Cortex	ra	ENSG00000128641	MYO1B	-0.24843	0.27785	0.371	44	0.246	-0.24843	0.27785	0.371	44	0.246
Esophagus_Mucosa	tg	ENSG00000136856	SLC2A8	0.19096	0.21339	0.371	32	0.805	0.19096	0.21339	0.371	32	0.805
Testis	ra	ENSG00000211717	TRBV10-1	0.1983	0.22154	0.371	44	0.523	0.1983	0.22154	0.371	44	0.523
Brain_Cerebellar_Hemisphere	tg	ENSG00000007944	MYLIP	0.32087	0.35954	0.372	32	0.882	0.32087	0.35954	0.372	32	0.882
Brain_Cortex	hdl	ENSG00000007944	MYLIP	0.2667	0.29871	0.372	47	0.411	0.2667	0.29871	0.372	47	0.411
Brain_Hippocampus	tg	ENSG00000072310	SREBF1	-0.33075	0.37013	0.372	32	0.971	-0.33075	0.37013	0.372	32	0.971
Colon_Sigmoid	scz	ENSG00000163374	YY1AP1	-0.23792	0.26627	0.372	86	0.632	-0.23792	0.26627	0.372	86	0.632
Lung	fg	ENSG00000258352	RP11-23J18.1	0.23307	0.26105	0.372	17	0.507	0.23307	0.26105	0.372	17	0.507
Lung	ldl	ENSG00000267676	THA1P	-0.16582	0.18566	0.372	37	0.796	-0.16582	0.18566	0.372	37	0.796
Brain_Cortex	tg	ENSG00000136856	SLC2A8	0.29628	0.33256	0.373	32	0.466	0.29628	0.33256	0.373	32	0.466
Prostate	ra	ENSG00000123240	OPTN	-0.23782	0.26719	0.373	44	0.879	-0.23782	0.26719	0.373	44	0.879
Thyroid	tg	ENSG00000131016	AKAP12	0.17648	0.19825	0.373	32	1	0.17648	0.19825	0.373	32	1
Esophagus_Mucosa	tg	ENSG00000178538	CA8	0.18979	0.21377	0.375	32	0.18	0.18979	0.21377	0.375	32	0.18
Muscle_Skeletal	ra	ENSG00000122877	EGR2	0.1326	0.14953	0.375	44	0.787	0.1326	0.14953	0.375	44	0.787
Brain_Hippocampus	height	ENSG00000123146	CD97	-0.21661	0.24445	0.376	276	0.951	-0.21661	0.24445	0.376	276	0.951
Brain_Anterior_cingulate_cortex_BA24	tg	ENSG00000146072	TNFRSF21	0.34608	0.39203	0.377	32	0.982	0.34608	0.39203	0.377	32	0.982
Artery_Aorta	hdl	ENSG00000204642	HLA-F	0.19189	0.21752	0.378	47	0.311	0.19189	0.21752	0.378	47	0.311
Kidney_Cortex	tg	ENSG00000116133	DHCR24	-0.49158	0.55725	0.378	32	0.477	-0.49158	0.55725	0.378	32	0.477
Lung	tg	ENSG00000130164	LDLR	-0.18525	0.21017	0.378	32	0.176	-0.18525	0.21017	0.378	32	0.176
Ovary	tg	ENSG00000140287	HDC	-0.32498	0.36845	0.378	32	0.444	-0.32498	0.36845	0.378	32	0.444
Spleen	cd	ENSG00000162645	GBP2	0.14056	0.15958	0.378	50	0.994	0.14056	0.15958	0.378	50	0.994
Heart_Left_Ventricle	tc	ENSG00000165029	ABCA1	-0.1846	0.21042	0.38	53	0.524	-0.1846	0.21042	0.38	53	0.524
Pituitary	tg	ENSG00000136856	SLC2A8	0.27172	0.30956	0.38	32	0.339	0.27172	0.30956	0.38	32	0.339
Brain_Caudate_basal_ganglia	hdl	ENSG00000130164	LDLR	-0.26872	0.30728	0.382	47	0.161	-0.26872	0.30728	0.382	47	0.161
Muscle_Skeletal	tg	ENSG00000145246	ATP10D	0.15668	0.17928	0.382	32	0.272	0.15668	0.17928	0.382	32	0.272
Pancreas	ra	ENSG00000184221	OLIG1	-0.19881	0.2274	0.382	44	0.93	-0.19881	0.2274	0.382	44	0.93
Brain_Substantia_nigra	ra	ENSG00000169507	SLC38A11	-0.32469	0.37227	0.383	44	0.624	-0.32469	0.37227	0.383	44	0.624
Pancreas	tg	ENSG00000165029	ABCA1	-0.23787	0.27246	0.383	32	0.801	-0.23787	0.27246	0.383	32	0.801
Small_Intestine_Terminal_Ileum	edu	ENSG00000096968	JAK2	1.39869	1.60366	0.383	15	0.643	1.39869	1.60366	0.383	15	0.643
Uterus	ra	ENSG00000106537	TSPAN13	-0.30523	0.34995	0.383	44	0.633	-0.30523	0.34995	0.383	44	0.633
Adrenal_Gland	edu	ENSG00000096968	JAK2	-1.21152	1.3906	0.384	15	0.271	-1.21152	1.3906	0.384	15	0.271
Brain_Cerebellar_Hemisphere	ra	ENSG00000123240	OPTN	0.26164	0.30046	0.384	44	0.614	0.26164	0.30046	0.384	44	0.614
Kidney_Cortex	ra	ENSG00000122877	EGR2	0.40458	0.46508	0.384	44	0.752	0.40458	0.46508	0.384	44	0.752
Nerve_Tibial	tg	ENSG00000149534	MS4A2	-0.17943	0.20622	0.384	32	0.866	-0.17943	0.20622	0.384	32	0.866
Prostate	ra	ENSG00000184221	OLIG1	0.2325	0.2674	0.385	44	0.552	0.2325	0.2674	0.385	44	0.552
Uterus	ra	ENSG00000109943	CRTAM	0.30455	0.35036	0.385	44	0.158	0.30455	0.35036	0.385	44	0.158
Adipose_Subcutaneous	tg	ENSG00000146072	TNFRSF21	-0.17128	0.19764	0.386	32	0.303	-0.17128	0.19764	0.386	32	0.303
Adipose_Subcutaneous	tg	ENSG00000149516	MS4A3	-0.17111	0.1975	0.386	32	0.512	-0.17111	0.1975	0.386	32	0.512
Heart_Atrial_Appendage	edu	ENSG00000096968	JAK2	0.95433	1.10064	0.386	15	0.275	0.95433	1.10064	0.386	15	0.275
Prostate	whradjbmi	ENSG00000061794	MRPS35	-0.58111	0.67022	0.386	40	0.991	-0.58111	0.67022	0.386	40	0.991
Stomach	tg	ENSG00000116133	DHCR24	-0.22944	0.26453	0.386	32	0.464	-0.22944	0.26453	0.386	32	0.464
Lung	hdl	ENSG00000165029	ABCA1	0.16309	0.18847	0.387	47	0.409	0.16309	0.18847	0.387	47	0.409
Small_Intestine_Terminal_Ileum	ra	ENSG00000110079	MS4A4A	-0.26115	0.30165	0.387	44	0.172	-0.26115	0.30165	0.387	44	0.172
Testis	ra	ENSG00000100721	TCL1A	-0.19163	0.22133	0.387	44	0.908	-0.19163	0.22133	0.387	44	0.908
Nerve_Tibial	scz	ENSG00000163374	YY1AP1	0.17751	0.20557	0.388	86	0.887	0.17751	0.20557	0.388	86	0.887
Artery_Coronary	hdl	ENSG00000160179	ABCG1	0.25205	0.2927	0.389	47	0.895	0.25205	0.2927	0.389	47	0.895
Brain_Amygdala	ra	ENSG00000109943	CRTAM	-0.30123	0.34987	0.389	44	0.73	-0.30123	0.34987	0.389	44	0.73
Ovary	ra	ENSG00000113088	GZMK	-0.26503	0.30782	0.389	44	0.265	-0.26503	0.30782	0.389	44	0.265
Skin_Sun_Exposed_Lower_leg	ra	ENSG00000184221	OLIG1	-0.13914	0.16155	0.389	44	0.724	-0.13914	0.16155	0.389	44	0.724
Uterus	tg	ENSG00000145246	ATP10D	0.36072	0.41848	0.389	32	0.989	0.36072	0.41848	0.389	32	0.989
Lung	tg	ENSG00000154269	ENPP3	0.18032	0.20962	0.39	32	0.848	0.18032	0.20962	0.39	32	0.848
Breast_Mammary_Tissue	cd	ENSG00000115415	STAT1	0.10403	0.12123	0.391	50	0.514	0.10403	0.12123	0.391	50	0.514
Ovary	tg	ENSG00000154269	ENPP3	-0.31679	0.36944	0.391	32	0.016	-0.31679	0.36944	0.391	32	0.016
Artery_Coronary	whradjbmi	ENSG00000061794	MRPS35	-0.58797	0.68729	0.392	40	0.146	-0.58797	0.68729	0.392	40	0.146
Heart_Atrial_Appendage	hdl	ENSG00000111801	BTN3A3	-0.1896	0.2217	0.392	47	0.557	-0.1896	0.2217	0.392	47	0.557
Kidney_Cortex	tg	ENSG00000072310	SREBF1	-0.47704	0.55736	0.392	32	0.392	-0.47704	0.55736	0.392	32	0.392
Nerve_Tibial	ra	ENSG00000250510	GPR162	0.14784	0.17275	0.392	44	0.0129	0.14784	0.17275	0.392	44	0.0129
Brain_Cortex	ra	ENSG00000109943	CRTAM	0.23705	0.27761	0.393	44	0.643	0.23705	0.27761	0.393	44	0.643
Heart_Atrial_Appendage	tg	ENSG00000130164	LDLR	0.2109	0.24667	0.393	32	0.823	0.2109	0.24667	0.393	32	0.823
Testis	whradjbmi	ENSG00000061794	MRPS35	0.47543	0.55706	0.393	40	0.678	0.47543	0.55706	0.393	40	0.678
Testis	ra	ENSG00000250510	GPR162	-0.18865	0.22148	0.394	44	0.653	-0.18865	0.22148	0.394	44	0.653
Adipose_Subcutaneous	ra	ENSG00000122877	EGR2	-0.14039	0.16495	0.395	44	0.468	-0.14039	0.16495	0.395	44	0.468
Adipose_Visceral_Omentum	hdl	ENSG00000079459	FDFT1	-0.16815	0.19748	0.395	47	0.354	-0.16815	0.19748	0.395	47	0.354
Brain_Cerebellum	tg	ENSG00000104549	SQLE	0.27978	0.32927	0.395	32	0.643	0.27978	0.32927	0.395	32	0.643
Lung	tg	ENSG00000145246	ATP10D	0.17852	0.2097	0.395	32	0.767	0.17852	0.2097	0.395	32	0.767
Ovary	hdl	ENSG00000165029	ABCA1	0.2811	0.33054	0.395	47	0.887	0.2811	0.33054	0.395	47	0.887
Prostate	cd	ENSG00000115415	STAT1	0.13805	0.16216	0.395	50	0.683	0.13805	0.16216	0.395	50	0.683
Brain_Putamen_basal_ganglia	hdl	ENSG00000072310	SREBF1	-0.27784	0.32758	0.396	47	0.905	-0.27784	0.32758	0.396	47	0.905
Skin_Not_Sun_Exposed_Suprapubic	hdl	ENSG00000149485	FADS1	-0.1595	0.18789	0.396	47	0.93	-0.1595	0.18789	0.396	47	0.93
Stomach	hdl	ENSG00000204642	HLA-F	-0.20157	0.23772	0.396	47	0.278	-0.20157	0.23772	0.396	47	0.278
Uterus	tg	ENSG00000007944	MYLIP	-0.35559	0.41852	0.396	32	0.976	-0.35559	0.41852	0.396	32	0.976
Artery_Coronary	hdl	ENSG00000111801	BTN3A3	0.24832	0.29319	0.397	47	0.233	0.24832	0.29319	0.397	47	0.233
Artery_Aorta	ra	ENSG00000128641	MYO1B	-0.17066	0.2019	0.398	44	0.893	-0.17066	0.2019	0.398	44	0.893
Lung	scz	ENSG00000163374	YY1AP1	-0.1764	0.20876	0.398	86	0.964	-0.1764	0.20876	0.398	86	0.964
Ovary	edu	ENSG00000096968	JAK2	-1.38154	1.63543	0.398	15	0.726	-1.38154	1.63543	0.398	15	0.726
Skin_Sun_Exposed_Lower_leg	hdl	ENSG00000111801	BTN3A3	0.14688	0.17385	0.398	47	0.414	0.14688	0.17385	0.398	47	0.414
Uterus	tg	ENSG00000079459	FDFT1	0.35345	0.41941	0.399	32	0.31	0.35345	0.41941	0.399	32	0.31
Brain_Anterior_cingulate_cortex_BA24	scz	ENSG00000211751	TRBV25-1	0.32894	0.39108	0.4	86	0.883	0.32894	0.39108	0.4	86	0.883
Skin_Sun_Exposed_Lower_leg	ra	ENSG00000109475	RPL34	0.1362	0.16173	0.4	44	0.246	0.1362	0.16173	0.4	44	0.246
Adipose_Subcutaneous	edu	ENSG00000096968	JAK2	0.73812	0.87894	0.401	15	0.454	0.73812	0.87894	0.401	15	0.454
Adipose_Subcutaneous	ra	ENSG00000144218	AFF3	-0.13842	0.16485	0.401	44	0.736	-0.13842	0.16485	0.401	44	0.736
Muscle_Skeletal	hdl	ENSG00000111801	BTN3A3	0.13535	0.16107	0.401	47	0.15	0.13535	0.16107	0.401	47	0.15
Pituitary	hdl	ENSG00000072310	SREBF1	-0.23369	0.27812	0.401	47	0.1	-0.23369	0.27812	0.401	47	0.1
Thyroid	hdl	ENSG00000007944	MYLIP	0.14949	0.17843	0.402	47	0.662	0.14949	0.17843	0.402	47	0.662
Brain_Substantia_nigra	ldl	ENSG00000267676	THA1P	-0.32965	0.39453	0.403	37	0.972	-0.32965	0.39453	0.403	37	0.972
Skin_Not_Sun_Exposed_Suprapubic	ra	ENSG00000123240	OPTN	0.14614	0.17478	0.403	44	0.665	0.14614	0.17478	0.403	44	0.665
Esophagus_Gastroesophageal_Junction	tg	ENSG00000079459	FDFT1	0.21839	0.26185	0.404	32	0.871	0.21839	0.26185	0.404	32	0.871
Small_Intestine_Terminal_Ileum	tg	ENSG00000007944	MYLIP	-0.30087	0.3606	0.404	32	0.841	-0.30087	0.3606	0.404	32	0.841
Stomach	hdl	ENSG00000007944	MYLIP	0.19835	0.23758	0.404	47	0.412	0.19835	0.23758	0.404	47	0.412
Cells_Cultured_fibroblasts	ra	ENSG00000106537	TSPAN13	-0.15076	0.18103	0.405	44	0.208	-0.15076	0.18103	0.405	44	0.208
Artery_Tibial	tg	ENSG00000179348	GATA2	0.16357	0.19692	0.406	32	0.652	0.16357	0.19692	0.406	32	0.652
Cells_EBV-transformed_lymphocytes	ra	ENSG00000100721	TCL1A	-0.27231	0.32756	0.406	44	0.919	-0.27231	0.32756	0.406	44	0.919
Spleen	ra	ENSG00000198821	CD247	-0.2193	0.2641	0.406	44	0.169	-0.2193	0.2641	0.406	44	0.169
Brain_Hippocampus	ra	ENSG00000109475	RPL34	-0.25653	0.30945	0.407	44	0.568	-0.25653	0.30945	0.407	44	0.568
Skin_Sun_Exposed_Lower_leg	cd	ENSG00000162645	GBP2	-0.08117	0.09792	0.407	50	0.859	-0.08117	0.09792	0.407	50	0.859
Breast_Mammary_Tissue	edu	ENSG00000100473	COCH	-0.87664	1.05951	0.408	15	0.93	-0.87664	1.05951	0.408	15	0.93
Nerve_Tibial	hdl	ENSG00000130164	LDLR	0.15376	0.18565	0.408	47	0.0851	0.15376	0.18565	0.408	47	0.0851
Skin_Sun_Exposed_Lower_leg	tg	ENSG00000145246	ATP10D	-0.16032	0.19362	0.408	32	0.448	-0.16032	0.19362	0.408	32	0.448
Skin_Sun_Exposed_Lower_leg	tg	ENSG00000165029	ABCA1	0.15995	0.19372	0.409	32	0.219	0.15995	0.19372	0.409	32	0.219
Adrenal_Gland	ra	ENSG00000110079	MS4A4A	-0.21418	0.26023	0.41	44	0.855	-0.21418	0.26023	0.41	44	0.855
Brain_Caudate_basal_ganglia	hdl	ENSG00000111801	BTN3A3	0.2532	0.307	0.41	47	0.583	0.2532	0.307	0.41	47	0.583
Cells_Cultured_fibroblasts	ra	ENSG00000169507	SLC38A11	-0.14898	0.18073	0.41	44	0.87	-0.14898	0.18073	0.41	44	0.87
Colon_Transverse	tg	ENSG00000007944	MYLIP	0.20421	0.24822	0.411	32	0.446	0.20421	0.24822	0.411	32	0.446
Pituitary	ra	ENSG00000189283	FHIT	0.21243	0.2582	0.411	44	0.569	0.21243	0.2582	0.411	44	0.569
Skin_Not_Sun_Exposed_Suprapubic	tg	ENSG00000007944	MYLIP	-0.17194	0.20903	0.411	32	0.985	-0.17194	0.20903	0.411	32	0.985
Small_Intestine_Terminal_Ileum	tg	ENSG00000136856	SLC2A8	0.29674	0.36114	0.411	32	0.728	0.29674	0.36114	0.411	32	0.728
Colon_Transverse	hdl	ENSG00000104549	SQLE	-0.18259	0.22263	0.412	47	0.94	-0.18259	0.22263	0.412	47	0.94
Kidney_Cortex	height	ENSG00000123146	CD97	-0.30128	0.36756	0.412	276	0.91	-0.30128	0.36756	0.412	276	0.91
Skin_Not_Sun_Exposed_Suprapubic	edu	ENSG00000096968	JAK2	0.7628	0.92945	0.412	15	0.74	0.7628	0.92945	0.412	15	0.74
Adipose_Visceral_Omentum	scz	ENSG00000211751	TRBV25-1	-0.17981	0.21949	0.413	86	0.381	-0.17981	0.21949	0.413	86	0.381
Adrenal_Gland	tg	ENSG00000178538	CA8	-0.25559	0.31203	0.413	32	0.32	-0.25559	0.31203	0.413	32	0.32
Brain_Cerebellar_Hemisphere	ra	ENSG00000100216	TOMM22	-0.24614	0.30072	0.413	44	0.233	-0.24614	0.30072	0.413	44	0.233
Stomach	hdl	ENSG00000111801	BTN3A3	-0.19441	0.23744	0.413	47	0.795	-0.19441	0.23744	0.413	47	0.795
Pancreas	scz	ENSG00000163374	YY1AP1	-0.22107	0.27141	0.415	86	0.922	-0.22107	0.27141	0.415	86	0.922
Artery_Aorta	ra	ENSG00000100216	TOMM22	-0.16411	0.20186	0.416	44	0.935	-0.16411	0.20186	0.416	44	0.935
Brain_Substantia_nigra	ra	ENSG00000112182	BACH2	-0.30258	0.37188	0.416	44	0.954	-0.30258	0.37188	0.416	44	0.954
Brain_Substantia_nigra	ra	ENSG00000113088	GZMK	-0.30318	0.37294	0.416	44	0.048	-0.30318	0.37294	0.416	44	0.048
Colon_Sigmoid	tg	ENSG00000140287	HDC	0.21719	0.26714	0.416	32	0.476	0.21719	0.26714	0.416	32	0.476
Thyroid	ldl	ENSG00000267676	THA1P	0.14287	0.17579	0.416	37	0.925	0.14287	0.17579	0.416	37	0.925
Esophagus_Muscularis	edu	ENSG00000100473	COCH	-0.79496	0.979	0.417	15	0.838	-0.79496	0.979	0.417	15	0.838
Artery_Coronary	ra	ENSG00000109943	CRTAM	-0.2204	0.27224	0.418	44	0.791	-0.2204	0.27224	0.418	44	0.791
Artery_Coronary	tg	ENSG00000136856	SLC2A8	0.26374	0.32598	0.418	32	0.812	0.26374	0.32598	0.418	32	0.812
Artery_Coronary	tg	ENSG00000146072	TNFRSF21	-0.26373	0.32593	0.418	32	0.889	-0.26373	0.32593	0.418	32	0.889
Brain_Putamen_basal_ganglia	ra	ENSG00000144218	AFF3	0.24749	0.30555	0.418	44	0.0194	0.24749	0.30555	0.418	44	0.0194
Cells_EBV-transformed_lymphocytes	tg	ENSG00000145246	ATP10D	0.31828	0.39323	0.418	32	0.273	0.31828	0.39323	0.418	32	0.273
Thyroid	ra	ENSG00000128641	MYO1B	0.13441	0.16587	0.418	44	0.695	0.13441	0.16587	0.418	44	0.695
Brain_Frontal_Cortex_BA9	hdl	ENSG00000104549	SQLE	-0.26125	0.323	0.419	47	0.827	-0.26125	0.323	0.419	47	0.827
Spleen	whradjbmi	ENSG00000061794	MRPS35	0.53549	0.66322	0.419	40	0.771	0.53549	0.66322	0.419	40	0.771
Brain_Hypothalamus	tg	ENSG00000178538	CA8	0.29488	0.36534	0.42	32	0.358	0.29488	0.36534	0.42	32	0.358
Esophagus_Gastroesophageal_Junction	tg	ENSG00000146072	TNFRSF21	0.21091	0.26166	0.42	32	0.982	0.21091	0.26166	0.42	32	0.982
Esophagus_Muscularis	ra	ENSG00000112182	BACH2	-0.14855	0.18436	0.42	44	0.498	-0.14855	0.18436	0.42	44	0.498
Breast_Mammary_Tissue	hdl	ENSG00000179348	GATA2	0.17291	0.21503	0.421	47	0.278	0.17291	0.21503	0.421	47	0.278
Nerve_Tibial	hdl	ENSG00000140287	HDC	-0.14939	0.18551	0.421	47	0.237	-0.14939	0.18551	0.421	47	0.237
Spleen	hdl	ENSG00000149485	FADS1	0.22877	0.28404	0.421	47	0.334	0.22877	0.28404	0.421	47	0.334
Stomach	hdl	ENSG00000072310	SREBF1	0.19185	0.23825	0.421	47	0.0278	0.19185	0.23825	0.421	47	0.0278
Stomach	tg	ENSG00000160179	ABCG1	-0.21315	0.26472	0.421	32	0.244	-0.21315	0.26472	0.421	32	0.244
Vagina	ra	ENSG00000171161	ZNF672	-0.26909	0.33468	0.421	44	0.672	-0.26909	0.33468	0.421	44	0.672
Brain_Anterior_cingulate_cortex_BA24	ra	ENSG00000123240	OPTN	-0.26277	0.32753	0.422	44	0.929	-0.26277	0.32753	0.422	44	0.929
Heart_Atrial_Appendage	tg	ENSG00000079459	FDFT1	0.19825	0.24671	0.422	32	0.745	0.19825	0.24671	0.422	32	0.745
Pancreas	hdl	ENSG00000140287	HDC	0.19627	0.24448	0.422	47	0.958	0.19627	0.24448	0.422	47	0.958
Esophagus_Gastroesophageal_Junction	bmi	ENSG00000165092	ALDH1A1	-0.35902	0.44803	0.423	74	0.383	-0.35902	0.44803	0.423	74	0.383
Esophagus_Muscularis	hdl	ENSG00000072310	SREBF1	0.15852	0.1984	0.424	47	0.281	0.15852	0.1984	0.424	47	0.281
Artery_Coronary	tg	ENSG00000149534	MS4A2	-0.26024	0.32618	0.425	32	0.647	-0.26024	0.32618	0.425	32	0.647
Esophagus_Gastroesophageal_Junction	tg	ENSG00000165029	ABCA1	-0.20912	0.26198	0.425	32	0.761	-0.20912	0.26198	0.425	32	0.761
Muscle_Skeletal	tg	ENSG00000165029	ABCA1	-0.1427	0.17896	0.425	32	0.938	-0.1427	0.17896	0.425	32	0.938
Adrenal_Gland	hdl	ENSG00000072310	SREBF1	-0.22298	0.28032	0.426	47	0.249	-0.22298	0.28032	0.426	47	0.249
Brain_Cerebellum	hdl	ENSG00000160179	ABCG1	0.23549	0.29567	0.426	47	0.609	0.23549	0.29567	0.426	47	0.609
Brain_Cortex	hdl	ENSG00000140287	HDC	-0.23791	0.2988	0.426	47	0.443	-0.23791	0.2988	0.426	47	0.443
Minor_Salivary_Gland	tg	ENSG00000130164	LDLR	0.31592	0.39696	0.426	32	0.305	0.31592	0.39696	0.426	32	0.305
Ovary	tg	ENSG00000130164	LDLR	0.29313	0.36839	0.426	32	0.693	0.29313	0.36839	0.426	32	0.693
Testis	ra	ENSG00000181847	TIGIT	0.17651	0.22162	0.426	44	0.379	0.17651	0.22162	0.426	44	0.379
Whole_Blood	tg	ENSG00000179639	FCER1A	-0.14635	0.18398	0.426	32	0.377	-0.14635	0.18398	0.426	32	0.377
Artery_Coronary	ra	ENSG00000169507	SLC38A11	0.21647	0.27228	0.427	44	0.71	0.21647	0.27228	0.427	44	0.71
Brain_Anterior_cingulate_cortex_BA24	hdl	ENSG00000149485	FADS1	-0.28053	0.35351	0.427	47	0.0235	-0.28053	0.35351	0.427	47	0.0235
Brain_Spinal_cord_cervical_c-1	hdl	ENSG00000179348	GATA2	0.30291	0.38122	0.427	47	0.238	0.30291	0.38122	0.427	47	0.238
Breast_Mammary_Tissue	ra	ENSG00000123240	OPTN	0.15829	0.19942	0.427	44	0.995	0.15829	0.19942	0.427	44	0.995
Cells_Cultured_fibroblasts	tg	ENSG00000154269	ENPP3	-0.17214	0.21669	0.427	32	0.349	-0.17214	0.21669	0.427	32	0.349
Esophagus_Muscularis	tg	ENSG00000178538	CA8	0.17564	0.22103	0.427	32	0.367	0.17564	0.22103	0.427	32	0.367
Skin_Sun_Exposed_Lower_leg	tg	ENSG00000116133	DHCR24	-0.15364	0.19336	0.427	32	0.874	-0.15364	0.19336	0.427	32	0.874
Brain_Cerebellar_Hemisphere	cd	ENSG00000162645	GBP2	0.14484	0.18254	0.428	50	0.29	0.14484	0.18254	0.428	50	0.29
Brain_Putamen_basal_ganglia	ra	ENSG00000109475	RPL34	0.2416	0.30477	0.428	44	0.709	0.2416	0.30477	0.428	44	0.709
Brain_Spinal_cord_cervical_c-1	tg	ENSG00000079459	FDFT1	-0.33605	0.42401	0.428	32	0.727	-0.33605	0.42401	0.428	32	0.727
Esophagus_Gastroesophageal_Junction	tg	ENSG00000149534	MS4A2	-0.20757	0.26206	0.428	32	0.508	-0.20757	0.26206	0.428	32	0.508
Liver	tg	ENSG00000131016	AKAP12	0.26239	0.3309	0.428	32	0.0208	0.26239	0.3309	0.428	32	0.0208
Brain_Putamen_basal_ganglia	tg	ENSG00000145246	ATP10D	-0.28886	0.36547	0.429	32	0.199	-0.28886	0.36547	0.429	32	0.199
Ovary	ra	ENSG00000109943	CRTAM	-0.24354	0.30769	0.429	44	0.432	-0.24354	0.30769	0.429	44	0.432
Brain_Putamen_basal_ganglia	ra	ENSG00000132010	ZNF20	-0.24066	0.30501	0.43	44	0.354	-0.24066	0.30501	0.43	44	0.354
Liver	hdl	ENSG00000072310	SREBF1	-0.23381	0.29621	0.43	47	0.865	-0.23381	0.29621	0.43	47	0.865
Uterus	ra	ENSG00000184221	OLIG1	0.27598	0.35	0.43	44	0.549	0.27598	0.35	0.43	44	0.549
Adrenal_Gland	tg	ENSG00000116133	DHCR24	-0.24568	0.3121	0.431	32	0.308	-0.24568	0.3121	0.431	32	0.308
Brain_Cerebellar_Hemisphere	ra	ENSG00000106537	TSPAN13	-0.2357	0.30027	0.432	44	0.854	-0.2357	0.30027	0.432	44	0.854
Brain_Cerebellar_Hemisphere	ra	ENSG00000128641	MYO1B	-0.23649	0.30068	0.432	44	0.299	-0.23649	0.30068	0.432	44	0.299
Brain_Spinal_cord_cervical_c-1	ldl	ENSG00000267676	THA1P	0.29476	0.37542	0.432	37	0.854	0.29476	0.37542	0.432	37	0.854
Lung	ra	ENSG00000211820	TRAV41	0.13747	0.17509	0.432	44	0.748	0.13747	0.17509	0.432	44	0.748
Skin_Sun_Exposed_Lower_leg	tg	ENSG00000179348	GATA2	-0.15223	0.1936	0.432	32	0.429	-0.15223	0.1936	0.432	32	0.429
Testis	fg	ENSG00000258352	RP11-23J18.1	-0.25876	0.32945	0.432	17	0.938	-0.25876	0.32945	0.432	17	0.938
Adipose_Subcutaneous	ldl	ENSG00000267676	THA1P	0.13698	0.1747	0.433	37	0.96	0.13698	0.1747	0.433	37	0.96
Ovary	fg	ENSG00000258352	RP11-23J18.1	-0.3595	0.45824	0.433	17	0.63	-0.3595	0.45824	0.433	17	0.63
Vagina	hdl	ENSG00000079459	FDFT1	0.28191	0.35959	0.433	47	0.955	0.28191	0.35959	0.433	47	0.955
Artery_Aorta	ra	ENSG00000132010	ZNF20	-0.1581	0.20202	0.434	44	0.648	-0.1581	0.20202	0.434	44	0.648
Skin_Not_Sun_Exposed_Suprapubic	tg	ENSG00000154269	ENPP3	-0.16334	0.20937	0.435	32	0.664	-0.16334	0.20937	0.435	32	0.664
Artery_Tibial	tg	ENSG00000149534	MS4A2	0.15332	0.19676	0.436	32	0.95	0.15332	0.19676	0.436	32	0.95
Brain_Frontal_Cortex_BA9	ra	ENSG00000112182	BACH2	-0.23412	0.30032	0.436	44	0.803	-0.23412	0.30032	0.436	44	0.803
Brain_Hippocampus	cd	ENSG00000162645	GBP2	0.14616	0.18773	0.436	50	0.615	0.14616	0.18773	0.436	50	0.615
Pituitary	ra	ENSG00000171161	ZNF672	0.20125	0.25828	0.436	44	0.434	0.20125	0.25828	0.436	44	0.434
Artery_Aorta	hdl	ENSG00000104549	SQLE	-0.16869	0.21713	0.437	47	0.87	-0.16869	0.21713	0.437	47	0.87
Esophagus_Mucosa	ra	ENSG00000122877	EGR2	0.13856	0.17813	0.437	44	0.929	0.13856	0.17813	0.437	44	0.929
Kidney_Cortex	tg	ENSG00000149534	MS4A2	-0.43338	0.55713	0.437	32	0.533	-0.43338	0.55713	0.437	32	0.533
Adrenal_Gland	tg	ENSG00000160179	ABCG1	-0.24148	0.31169	0.438	32	0.76	-0.24148	0.31169	0.438	32	0.76
Colon_Sigmoid	hdl	ENSG00000140287	HDC	-0.18608	0.23992	0.438	47	0.34	-0.18608	0.23992	0.438	47	0.34
Prostate	ra	ENSG00000226660	TRBV2	-0.20719	0.26727	0.438	44	0.761	-0.20719	0.26727	0.438	44	0.761
Colon_Transverse	tg	ENSG00000072310	SREBF1	-0.1916	0.24782	0.439	32	0.967	-0.1916	0.24782	0.439	32	0.967
Minor_Salivary_Gland	tg	ENSG00000007944	MYLIP	-0.30667	0.39658	0.439	32	0.721	-0.30667	0.39658	0.439	32	0.721
Testis	tg	ENSG00000149516	MS4A3	-0.20519	0.26528	0.439	32	0.814	-0.20519	0.26528	0.439	32	0.814
Artery_Aorta	tg	ENSG00000079459	FDFT1	0.18678	0.24184	0.44	32	0.842	0.18678	0.24184	0.44	32	0.842
Uterus	height	ENSG00000123146	CD97	-0.21345	0.2766	0.44	276	0.683	-0.21345	0.2766	0.44	276	0.683
Brain_Amygdala	bmi	ENSG00000165092	ALDH1A1	-0.55121	0.71569	0.441	74	0.767	-0.55121	0.71569	0.441	74	0.767
Brain_Hippocampus	ra	ENSG00000171161	ZNF672	-0.23804	0.30909	0.441	44	0.961	-0.23804	0.30909	0.441	44	0.961
Esophagus_Gastroesophageal_Junction	tg	ENSG00000007944	MYLIP	-0.20206	0.2622	0.441	32	0.473	-0.20206	0.2622	0.441	32	0.473
Adipose_Visceral_Omentum	ldl	ENSG00000267676	THA1P	-0.14965	0.19459	0.442	37	0.685	-0.14965	0.19459	0.442	37	0.685
Artery_Coronary	ra	ENSG00000112182	BACH2	-0.20988	0.27285	0.442	44	0.0424	-0.20988	0.27285	0.442	44	0.0424
Skin_Sun_Exposed_Lower_leg	ra	ENSG00000109943	CRTAM	-0.12398	0.1614	0.442	44	0.972	-0.12398	0.1614	0.442	44	0.972
Brain_Anterior_cingulate_cortex_BA24	tg	ENSG00000131016	AKAP12	0.30124	0.39255	0.443	32	0.656	0.30124	0.39255	0.443	32	0.656
Brain_Nucleus_accumbens_basal_ganglia	tg	ENSG00000145246	ATP10D	-0.25645	0.33459	0.443	32	0.927	-0.25645	0.33459	0.443	32	0.927
Esophagus_Mucosa	ra	ENSG00000100721	TCL1A	-0.13678	0.17813	0.443	44	0.926	-0.13678	0.17813	0.443	44	0.926
Esophagus_Muscularis	edu	ENSG00000096968	JAK2	0.751	0.97956	0.443	15	0.778	0.751	0.97956	0.443	15	0.778
Heart_Atrial_Appendage	ra	ENSG00000198821	CD247	0.15808	0.20598	0.443	44	0.828	0.15808	0.20598	0.443	44	0.828
Spleen	tg	ENSG00000145246	ATP10D	0.24248	0.31607	0.443	32	0.384	0.24248	0.31607	0.443	32	0.384
Brain_Anterior_cingulate_cortex_BA24	cd	ENSG00000162645	GBP2	-0.1522	0.19875	0.444	50	0.784	-0.1522	0.19875	0.444	50	0.784
Brain_Frontal_Cortex_BA9	ra	ENSG00000189283	FHIT	-0.23009	0.30041	0.444	44	0.671	-0.23009	0.30041	0.444	44	0.671
Whole_Blood	hdl	ENSG00000079459	FDFT1	-0.12646	0.16528	0.444	47	0.371	-0.12646	0.16528	0.444	47	0.371
Whole_Blood	tg	ENSG00000163751	CPA3	-0.14063	0.18391	0.444	32	0.599	-0.14063	0.18391	0.444	32	0.599
Brain_Substantia_nigra	cd	ENSG00000162645	GBP2	0.17225	0.22553	0.445	50	0.891	0.17225	0.22553	0.445	50	0.891
Thyroid	hdl	ENSG00000079459	FDFT1	-0.13638	0.17868	0.445	47	0.125	-0.13638	0.17868	0.445	47	0.125
Uterus	tg	ENSG00000160179	ABCG1	0.32017	0.41916	0.445	32	0.516	0.32017	0.41916	0.445	32	0.516
Brain_Caudate_basal_ganglia	height	ENSG00000123146	CD97	-0.17145	0.22558	0.447	276	0.573	-0.17145	0.22558	0.447	276	0.573
Kidney_Cortex	ra	ENSG00000181847	TIGIT	0.35354	0.46537	0.447	44	0.439	0.35354	0.46537	0.447	44	0.439
Colon_Sigmoid	tg	ENSG00000179348	GATA2	-0.20232	0.26688	0.448	32	0.662	-0.20232	0.26688	0.448	32	0.662
Nerve_Tibial	tg	ENSG00000145246	ATP10D	-0.15678	0.20641	0.448	32	0.5	-0.15678	0.20641	0.448	32	0.5
Pituitary	ra	ENSG00000109943	CRTAM	0.19576	0.25822	0.448	44	0.527	0.19576	0.25822	0.448	44	0.527
Brain_Putamen_basal_ganglia	hdl	ENSG00000104549	SQLE	0.24804	0.32783	0.449	47	0.751	0.24804	0.32783	0.449	47	0.751
Brain_Substantia_nigra	ra	ENSG00000122877	EGR2	0.2818	0.37256	0.449	44	0.258	0.2818	0.37256	0.449	44	0.258
Cells_EBV-transformed_lymphocytes	hdl	ENSG00000079459	FDFT1	0.26693	0.35271	0.449	47	0.45	0.26693	0.35271	0.449	47	0.45
Prostate	ra	ENSG00000110079	MS4A4A	0.20234	0.26747	0.449	44	0.432	0.20234	0.26747	0.449	44	0.432
Brain_Cerebellum	cd	ENSG00000115415	STAT1	-0.12616	0.16701	0.45	50	0.321	-0.12616	0.16701	0.45	50	0.321
Brain_Amygdala	hdl	ENSG00000179348	GATA2	-0.28411	0.37667	0.451	47	0.253	-0.28411	0.37667	0.451	47	0.253
Brain_Caudate_basal_ganglia	hdl	ENSG00000007944	MYLIP	-0.23186	0.30749	0.451	47	0.0921	-0.23186	0.30749	0.451	47	0.0921
Cells_EBV-transformed_lymphocytes	ra	ENSG00000110079	MS4A4A	-0.24722	0.32807	0.451	44	0.27	-0.24722	0.32807	0.451	44	0.27
Colon_Sigmoid	ra	ENSG00000196684	HSH2D	0.16814	0.22311	0.451	44	0.191	0.16814	0.22311	0.451	44	0.191
Colon_Sigmoid	tg	ENSG00000145246	ATP10D	0.2015	0.26715	0.451	32	0.452	0.2015	0.26715	0.451	32	0.452
Small_Intestine_Terminal_Ileum	hdl	ENSG00000079459	FDFT1	-0.24462	0.32448	0.451	47	0.176	-0.24462	0.32448	0.451	47	0.176
Esophagus_Mucosa	tg	ENSG00000179348	GATA2	0.16026	0.21357	0.453	32	0.491	0.16026	0.21357	0.453	32	0.491
Muscle_Skeletal	height	ENSG00000123146	CD97	0.08883	0.11827	0.453	276	0.4	0.08883	0.11827	0.453	276	0.4
Brain_Caudate_basal_ganglia	tg	ENSG00000079459	FDFT1	-0.25583	0.34195	0.454	32	0.477	-0.25583	0.34195	0.454	32	0.477
Ovary	ra	ENSG00000106537	TSPAN13	0.23031	0.3076	0.454	44	0.557	0.23031	0.3076	0.454	44	0.557
Pancreas	ra	ENSG00000124541	RRP36	-0.17021	0.2278	0.455	44	0.233	-0.17021	0.2278	0.455	44	0.233
Artery_Tibial	ra	ENSG00000128641	MYO1B	-0.12259	0.16441	0.456	44	0.785	-0.12259	0.16441	0.456	44	0.785
Brain_Cerebellar_Hemisphere	tg	ENSG00000154269	ENPP3	-0.26836	0.35985	0.456	32	0.563	-0.26836	0.35985	0.456	32	0.563
Stomach	hdl	ENSG00000104549	SQLE	0.17686	0.23746	0.456	47	0.72	0.17686	0.23746	0.456	47	0.72
Adipose_Visceral_Omentum	tg	ENSG00000140287	HDC	0.16322	0.21958	0.457	32	0.951	0.16322	0.21958	0.457	32	0.951
Breast_Mammary_Tissue	tg	ENSG00000178538	CA8	0.17778	0.23907	0.457	32	0.892	0.17778	0.23907	0.457	32	0.892
Brain_Cerebellum	tg	ENSG00000154269	ENPP3	-0.24432	0.32946	0.458	32	0.331	-0.24432	0.32946	0.458	32	0.331
Breast_Mammary_Tissue	ra	ENSG00000184221	OLIG1	0.14822	0.19969	0.458	44	0.709	0.14822	0.19969	0.458	44	0.709
Cells_EBV-transformed_lymphocytes	ra	ENSG00000109475	RPL34	0.24332	0.32795	0.458	44	0.431	0.24332	0.32795	0.458	44	0.431
Colon_Transverse	hdl	ENSG00000149485	FADS1	0.16566	0.22301	0.458	47	0.384	0.16566	0.22301	0.458	47	0.384
Artery_Aorta	ra	ENSG00000124541	RRP36	0.14964	0.20199	0.459	44	0.725	0.14964	0.20199	0.459	44	0.725
Testis	ra	ENSG00000211734	TRBV5-1	-0.1638	0.22115	0.459	44	0.994	-0.1638	0.22115	0.459	44	0.994
Adipose_Visceral_Omentum	tg	ENSG00000146072	TNFRSF21	-0.16246	0.21982	0.46	32	0.617	-0.16246	0.21982	0.46	32	0.617
Artery_Aorta	tg	ENSG00000154269	ENPP3	-0.17872	0.24169	0.46	32	0.944	-0.17872	0.24169	0.46	32	0.944
Brain_Frontal_Cortex_BA9	scz	ENSG00000211751	TRBV25-1	-0.26556	0.35941	0.46	86	0.327	-0.26556	0.35941	0.46	86	0.327
Brain_Nucleus_accumbens_basal_ganglia	tg	ENSG00000160179	ABCG1	-0.24722	0.33492	0.46	32	0.685	-0.24722	0.33492	0.46	32	0.685
Thyroid	ra	ENSG00000171161	ZNF672	0.12269	0.16618	0.46	44	0.0627	0.12269	0.16618	0.46	44	0.0627
Adipose_Subcutaneous	cd	ENSG00000115415	STAT1	-0.07358	0.09991	0.461	50	0.882	-0.07358	0.09991	0.461	50	0.882
Artery_Coronary	ra	ENSG00000132010	ZNF20	-0.2007	0.27218	0.461	44	0.857	-0.2007	0.27218	0.461	44	0.857
Brain_Spinal_cord_cervical_c-1	tg	ENSG00000130164	LDLR	-0.31241	0.42341	0.461	32	0.995	-0.31241	0.42341	0.461	32	0.995
Brain_Cortex	hdl	ENSG00000149485	FADS1	0.22005	0.29906	0.462	47	0.0604	0.22005	0.29906	0.462	47	0.0604
Brain_Nucleus_accumbens_basal_ganglia	ra	ENSG00000100216	TOMM22	0.20533	0.2796	0.463	44	0.715	0.20533	0.2796	0.463	44	0.715
Cells_EBV-transformed_lymphocytes	tg	ENSG00000131016	AKAP12	0.28767	0.39234	0.463	32	0.832	0.28767	0.39234	0.463	32	0.832
Colon_Sigmoid	hdl	ENSG00000104549	SQLE	-0.17608	0.23982	0.463	47	0.412	-0.17608	0.23982	0.463	47	0.412
Liver	hdl	ENSG00000160179	ABCG1	0.21748	0.29616	0.463	47	0.904	0.21748	0.29616	0.463	47	0.904
Minor_Salivary_Gland	ra	ENSG00000169507	SLC38A11	0.24273	0.33101	0.463	44	0.864	0.24273	0.33101	0.463	44	0.864
Whole_Blood	hdl	ENSG00000165029	ABCA1	-0.1212	0.16513	0.463	47	0.784	-0.1212	0.16513	0.463	47	0.784
Brain_Cortex	hdl	ENSG00000072310	SREBF1	0.21867	0.29879	0.464	47	0.311	0.21867	0.29879	0.464	47	0.311
Brain_Nucleus_accumbens_basal_ganglia	ra	ENSG00000132010	ZNF20	-0.20486	0.27958	0.464	44	0.721	-0.20486	0.27958	0.464	44	0.721
Cells_Cultured_fibroblasts	hdl	ENSG00000104549	SQLE	-0.14238	0.19448	0.464	47	0.651	-0.14238	0.19448	0.464	47	0.651
Heart_Left_Ventricle	tg	ENSG00000165029	ABCA1	-0.17718	0.2422	0.464	32	0.76	-0.17718	0.2422	0.464	32	0.76
Skin_Sun_Exposed_Lower_leg	ra	ENSG00000132010	ZNF20	0.11802	0.1615	0.465	44	0.841	0.11802	0.1615	0.465	44	0.841
Stomach	ra	ENSG00000122877	EGR2	-0.16134	0.22075	0.465	44	0.761	-0.16134	0.22075	0.465	44	0.761
Artery_Aorta	ra	ENSG00000169507	SLC38A11	0.14732	0.20188	0.466	44	0.916	0.14732	0.20188	0.466	44	0.916
Artery_Coronary	hdl	ENSG00000165029	ABCA1	0.21367	0.29318	0.466	47	0.232	0.21367	0.29318	0.466	47	0.232
Brain_Cerebellum	scz	ENSG00000211751	TRBV25-1	-0.23987	0.32919	0.466	86	0.168	-0.23987	0.32919	0.466	86	0.168
Muscle_Skeletal	cd	ENSG00000115415	STAT1	-0.06617	0.09087	0.466	50	0.32	-0.06617	0.09087	0.466	50	0.32
Brain_Caudate_basal_ganglia	tg	ENSG00000131016	AKAP12	-0.2483	0.34169	0.467	32	0.667	-0.2483	0.34169	0.467	32	0.667
Brain_Nucleus_accumbens_basal_ganglia	tg	ENSG00000072310	SREBF1	-0.24371	0.33495	0.467	32	0.663	-0.24371	0.33495	0.467	32	0.663
Nerve_Tibial	ra	ENSG00000112182	BACH2	-0.12548	0.17234	0.467	44	0.581	-0.12548	0.17234	0.467	44	0.581
Vagina	fg	ENSG00000258352	RP11-23J18.1	0.36435	0.50101	0.467	17	0.024	0.36435	0.50101	0.467	17	0.024
Vagina	ra	ENSG00000184221	OLIG1	0.2432	0.33454	0.467	44	0.848	0.2432	0.33454	0.467	44	0.848
Esophagus_Muscularis	hdl	ENSG00000079459	FDFT1	-0.14387	0.1981	0.468	47	0.904	-0.14387	0.1981	0.468	47	0.904
Heart_Atrial_Appendage	scz	ENSG00000211751	TRBV25-1	0.17827	0.24589	0.468	86	0.856	0.17827	0.24589	0.468	86	0.856
Testis	tg	ENSG00000160179	ABCG1	0.19211	0.26495	0.468	32	0.957	0.19211	0.26495	0.468	32	0.957
Artery_Coronary	ra	ENSG00000123240	OPTN	-0.19704	0.27227	0.469	44	0.723	-0.19704	0.27227	0.469	44	0.723
Adipose_Subcutaneous	ra	ENSG00000198821	CD247	0.11929	0.16508	0.47	44	0.175	0.11929	0.16508	0.47	44	0.175
Nerve_Tibial	whradjbmi	ENSG00000061794	MRPS35	-0.31367	0.43368	0.47	40	0.53	-0.31367	0.43368	0.47	40	0.53
Lung	ra	ENSG00000250510	GPR162	-0.12628	0.17506	0.471	44	0.795	-0.12628	0.17506	0.471	44	0.795
Small_Intestine_Terminal_Ileum	ra	ENSG00000123240	OPTN	-0.21721	0.30104	0.471	44	0.93	-0.21721	0.30104	0.471	44	0.93
Brain_Frontal_Cortex_BA9	tg	ENSG00000149516	MS4A3	-0.25879	0.35975	0.472	32	0.67	-0.25879	0.35975	0.472	32	0.67
Kidney_Cortex	scz	ENSG00000163374	YY1AP1	-0.39815	0.553	0.472	86	1	-0.39815	0.553	0.472	86	1
Ovary	tg	ENSG00000072310	SREBF1	-0.26484	0.36817	0.472	32	0.817	-0.26484	0.36817	0.472	32	0.817
Brain_Hippocampus	tg	ENSG00000104549	SQLE	0.26586	0.37067	0.473	32	0.709	0.26586	0.37067	0.473	32	0.709
Brain_Spinal_cord_cervical_c-1	tg	ENSG00000072310	SREBF1	-0.30402	0.42397	0.473	32	0.746	-0.30402	0.42397	0.473	32	0.746
Colon_Transverse	height	ENSG00000123146	CD97	0.11743	0.16375	0.473	276	0.743	0.11743	0.16375	0.473	276	0.743
Ovary	tg	ENSG00000104549	SQLE	-0.26404	0.36778	0.473	32	0.988	-0.26404	0.36778	0.473	32	0.988
Adipose_Visceral_Omentum	hdl	ENSG00000179348	GATA2	-0.14136	0.19744	0.474	47	0.501	-0.14136	0.19744	0.474	47	0.501
Brain_Spinal_cord_cervical_c-1	hdl	ENSG00000104549	SQLE	0.27252	0.38076	0.474	47	0.717	0.27252	0.38076	0.474	47	0.717
Liver	ra	ENSG00000184221	OLIG1	0.19749	0.27578	0.474	44	0.314	0.19749	0.27578	0.474	44	0.314
Minor_Salivary_Gland	ra	ENSG00000132010	ZNF20	-0.23735	0.33117	0.474	44	0.676	-0.23735	0.33117	0.474	44	0.676
Prostate	fg	ENSG00000258352	RP11-23J18.1	0.28526	0.39838	0.474	17	0.583	0.28526	0.39838	0.474	17	0.583
Uterus	ra	ENSG00000128641	MYO1B	-0.25066	0.35011	0.474	44	0.408	-0.25066	0.35011	0.474	44	0.408
Brain_Amygdala	hdl	ENSG00000149485	FADS1	0.26951	0.37761	0.475	47	0.00329	0.26951	0.37761	0.475	47	0.00329
Brain_Frontal_Cortex_BA9	edu	ENSG00000096968	JAK2	1.1417	1.59802	0.475	15	0.686	1.1417	1.59802	0.475	15	0.686
Adipose_Visceral_Omentum	tg	ENSG00000130164	LDLR	0.15675	0.22012	0.476	32	0.113	0.15675	0.22012	0.476	32	0.113
Artery_Aorta	tg	ENSG00000158715	SLC45A3	0.1726	0.24215	0.476	32	0.318	0.1726	0.24215	0.476	32	0.318
Brain_Hippocampus	ra	ENSG00000181847	TIGIT	0.22069	0.30956	0.476	44	0.405	0.22069	0.30956	0.476	44	0.405
Colon_Sigmoid	ra	ENSG00000110079	MS4A4A	-0.15901	0.2231	0.476	44	0.208	-0.15901	0.2231	0.476	44	0.208
Liver	cd	ENSG00000115415	STAT1	0.11924	0.1674	0.476	50	0.355	0.11924	0.1674	0.476	50	0.355
Pancreas	hdl	ENSG00000204642	HLA-F	0.17454	0.24471	0.476	47	0.692	0.17454	0.24471	0.476	47	0.692
Kidney_Cortex	ra	ENSG00000198821	CD247	0.33057	0.46517	0.477	44	0.639	0.33057	0.46517	0.477	44	0.639
Brain_Caudate_basal_ganglia	ra	ENSG00000106537	TSPAN13	-0.20227	0.2854	0.478	44	0.545	-0.20227	0.2854	0.478	44	0.545
Brain_Hippocampus	tg	ENSG00000154269	ENPP3	0.26337	0.37097	0.478	32	0.266	0.26337	0.37097	0.478	32	0.266
Ovary	tg	ENSG00000131016	AKAP12	0.26153	0.36861	0.478	32	0.275	0.26153	0.36861	0.478	32	0.275
Small_Intestine_Terminal_Ileum	cd	ENSG00000115415	STAT1	0.12982	0.18296	0.478	50	0.408	0.12982	0.18296	0.478	50	0.408
Vagina	tg	ENSG00000130164	LDLR	0.28423	0.40102	0.478	32	0.484	0.28423	0.40102	0.478	32	0.484
Brain_Putamen_basal_ganglia	hdl	ENSG00000111801	BTN3A3	0.23259	0.32859	0.479	47	0.185	0.23259	0.32859	0.479	47	0.185
Brain_Anterior_cingulate_cortex_BA24	ra	ENSG00000144218	AFF3	-0.23243	0.32892	0.48	44	0.00125	-0.23243	0.32892	0.48	44	0.00125
Brain_Hippocampus	tg	ENSG00000136856	SLC2A8	0.26176	0.37062	0.48	32	0.668	0.26176	0.37062	0.48	32	0.668
Esophagus_Mucosa	hdl	ENSG00000179348	GATA2	0.13537	0.19151	0.48	47	0.97	0.13537	0.19151	0.48	47	0.97
Pituitary	hdl	ENSG00000104549	SQLE	0.19639	0.27776	0.48	47	0.461	0.19639	0.27776	0.48	47	0.461
Brain_Nucleus_accumbens_basal_ganglia	ra	ENSG00000106537	TSPAN13	-0.19725	0.27962	0.481	44	0.656	-0.19725	0.27962	0.481	44	0.656
Brain_Nucleus_accumbens_basal_ganglia	tg	ENSG00000104549	SQLE	0.236	0.33483	0.481	32	0.686	0.236	0.33483	0.481	32	0.686
Brain_Substantia_nigra	hdl	ENSG00000104549	SQLE	0.28206	0.40051	0.481	47	0.632	0.28206	0.40051	0.481	47	0.632
Heart_Atrial_Appendage	ra	ENSG00000110079	MS4A4A	0.14518	0.20617	0.481	44	0.381	0.14518	0.20617	0.481	44	0.381
Heart_Left_Ventricle	hdl	ENSG00000165029	ABCA1	0.15341	0.2175	0.481	47	0.752	0.15341	0.2175	0.481	47	0.752
Stomach	ra	ENSG00000169507	SLC38A11	-0.15565	0.22084	0.481	44	0.545	-0.15565	0.22084	0.481	44	0.545
Whole_Blood	hdl	ENSG00000149485	FADS1	0.11646	0.16538	0.481	47	0.208	0.11646	0.16538	0.481	47	0.208
Minor_Salivary_Gland	ra	ENSG00000171161	ZNF672	0.23324	0.33146	0.482	44	0.29	0.23324	0.33146	0.482	44	0.29
Pituitary	tg	ENSG00000104549	SQLE	0.21736	0.30939	0.482	32	0.315	0.21736	0.30939	0.482	32	0.315
Pituitary	tg	ENSG00000154269	ENPP3	-0.21738	0.30926	0.482	32	0.496	-0.21738	0.30926	0.482	32	0.496
Brain_Hippocampus	ra	ENSG00000128641	MYO1B	-0.21719	0.3097	0.483	44	0.225	-0.21719	0.3097	0.483	44	0.225
Brain_Nucleus_accumbens_basal_ganglia	ra	ENSG00000109943	CRTAM	0.19598	0.2796	0.483	44	0.691	0.19598	0.2796	0.483	44	0.691
Prostate	hdl	ENSG00000104549	SQLE	-0.20163	0.28724	0.483	47	0.949	-0.20163	0.28724	0.483	47	0.949
Spleen	ra	ENSG00000113088	GZMK	0.18504	0.26384	0.483	44	0.537	0.18504	0.26384	0.483	44	0.537
Brain_Hypothalamus	edu	ENSG00000100473	COCH	1.14265	1.63262	0.484	15	0.101	1.14265	1.63262	0.484	15	0.101
Vagina	tg	ENSG00000154269	ENPP3	-0.28048	0.40089	0.484	32	0.56	-0.28048	0.40089	0.484	32	0.56
Brain_Cortex	tg	ENSG00000007944	MYLIP	-0.23212	0.33275	0.485	32	0.256	-0.23212	0.33275	0.485	32	0.256
Esophagus_Mucosa	tg	ENSG00000116133	DHCR24	0.14898	0.21334	0.485	32	0.866	0.14898	0.21334	0.485	32	0.866
Muscle_Skeletal	ra	ENSG00000189283	FHIT	0.10427	0.14947	0.485	44	0.906	0.10427	0.14947	0.485	44	0.906
Artery_Aorta	ra	ENSG00000196684	HSH2D	-0.14093	0.20232	0.486	44	0.12	-0.14093	0.20232	0.486	44	0.12
Brain_Spinal_cord_cervical_c-1	ra	ENSG00000144218	AFF3	0.24658	0.35385	0.486	44	0.886	0.24658	0.35385	0.486	44	0.886
Brain_Substantia_nigra	bmi	ENSG00000165092	ALDH1A1	0.53032	0.76116	0.486	74	0.811	0.53032	0.76116	0.486	74	0.811
Artery_Coronary	scz	ENSG00000163374	YY1AP1	0.22576	0.32508	0.487	86	0.786	0.22576	0.32508	0.487	86	0.786
Brain_Caudate_basal_ganglia	fg	ENSG00000258352	RP11-23J18.1	0.29579	0.42571	0.487	17	0.308	0.29579	0.42571	0.487	17	0.308
Brain_Cerebellar_Hemisphere	cd	ENSG00000115415	STAT1	-0.12672	0.18231	0.487	50	0.589	-0.12672	0.18231	0.487	50	0.589
Colon_Transverse	scz	ENSG00000211751	TRBV25-1	-0.17161	0.24677	0.487	86	0.989	-0.17161	0.24677	0.487	86	0.989
Stomach	hdl	ENSG00000130164	LDLR	0.16499	0.2375	0.487	47	0.644	0.16499	0.2375	0.487	47	0.644
Vagina	ra	ENSG00000100216	TOMM22	0.23242	0.33418	0.487	44	0.996	0.23242	0.33418	0.487	44	0.996
Brain_Hippocampus	hdl	ENSG00000130164	LDLR	-0.23111	0.33344	0.488	47	0.0443	-0.23111	0.33344	0.488	47	0.0443
Cells_Cultured_fibroblasts	ra	ENSG00000171161	ZNF672	0.12534	0.18074	0.488	44	0.863	0.12534	0.18074	0.488	44	0.863
Whole_Blood	ra	ENSG00000196684	HSH2D	-0.10632	0.15337	0.488	44	0.973	-0.10632	0.15337	0.488	44	0.973
Esophagus_Gastroesophageal_Junction	tg	ENSG00000104549	SQLE	0.18155	0.26209	0.489	32	0.58	0.18155	0.26209	0.489	32	0.58
Thyroid	hdl	ENSG00000140287	HDC	-0.12345	0.17832	0.489	47	0.818	-0.12345	0.17832	0.489	47	0.818
Brain_Anterior_cingulate_cortex_BA24	tg	ENSG00000178538	CA8	-0.27122	0.39255	0.49	32	0.603	-0.27122	0.39255	0.49	32	0.603
Brain_Cerebellum	ra	ENSG00000132010	ZNF20	-0.18953	0.27487	0.49	44	0.701	-0.18953	0.27487	0.49	44	0.701
Breast_Mammary_Tissue	fg	ENSG00000258352	RP11-23J18.1	-0.20539	0.29722	0.49	17	0.857	-0.20539	0.29722	0.49	17	0.857
Lung	tg	ENSG00000163751	CPA3	-0.14471	0.20967	0.49	32	0.757	-0.14471	0.20967	0.49	32	0.757
Nerve_Tibial	ra	ENSG00000113088	GZMK	0.11914	0.17243	0.49	44	0.311	0.11914	0.17243	0.49	44	0.311
Spleen	ra	ENSG00000171161	ZNF672	-0.18189	0.2637	0.49	44	0.793	-0.18189	0.2637	0.49	44	0.793
Uterus	ra	ENSG00000123240	OPTN	-0.24192	0.35031	0.49	44	0.198	-0.24192	0.35031	0.49	44	0.198
Adrenal_Gland	tg	ENSG00000079459	FDFT1	0.21467	0.31187	0.491	32	0.529	0.21467	0.31187	0.491	32	0.529
Brain_Spinal_cord_cervical_c-1	fg	ENSG00000258352	RP11-23J18.1	-0.3642	0.5292	0.491	17	0.11	-0.3642	0.5292	0.491	17	0.11
Cells_EBV-transformed_lymphocytes	tg	ENSG00000158715	SLC45A3	0.27076	0.39285	0.491	32	0.319	0.27076	0.39285	0.491	32	0.319
Skin_Sun_Exposed_Lower_leg	tg	ENSG00000149534	MS4A2	-0.13296	0.19371	0.492	32	0.227	-0.13296	0.19371	0.492	32	0.227
Brain_Cerebellum	hdl	ENSG00000007944	MYLIP	-0.20269	0.29597	0.493	47	0.329	-0.20269	0.29597	0.493	47	0.329
Esophagus_Muscularis	ra	ENSG00000181847	TIGIT	-0.1263	0.18415	0.493	44	0.936	-0.1263	0.18415	0.493	44	0.936
Brain_Hippocampus	tg	ENSG00000158715	SLC45A3	0.25329	0.37027	0.494	32	0.881	0.25329	0.37027	0.494	32	0.881
Liver	edu	ENSG00000100473	COCH	-1.0007	1.46251	0.494	15	0.899	-1.0007	1.46251	0.494	15	0.899
Lung	bmi	ENSG00000165092	ALDH1A1	0.24476	0.35799	0.494	74	0.902	0.24476	0.35799	0.494	74	0.902
Spleen	ra	ENSG00000211782	TRAV8-1	0.18036	0.26387	0.494	44	0.5	0.18036	0.26387	0.494	44	0.5
Testis	hdl	ENSG00000179348	GATA2	0.16296	0.23817	0.494	47	0.719	0.16296	0.23817	0.494	47	0.719
Adipose_Subcutaneous	hdl	ENSG00000179348	GATA2	0.12111	0.17759	0.495	47	0.12	0.12111	0.17759	0.495	47	0.12
Brain_Cerebellum	tg	ENSG00000007944	MYLIP	0.22498	0.32944	0.495	32	0.494	0.22498	0.32944	0.495	32	0.494
Brain_Cortex	ra	ENSG00000110079	MS4A4A	0.18951	0.27759	0.495	44	0.623	0.18951	0.27759	0.495	44	0.623
Lung	ra	ENSG00000112182	BACH2	0.11965	0.17541	0.495	44	0.0877	0.11965	0.17541	0.495	44	0.0877
Pituitary	tg	ENSG00000160179	ABCG1	-0.21107	0.30944	0.495	32	0.287	-0.21107	0.30944	0.495	32	0.287
Thyroid	ra	ENSG00000181847	TIGIT	0.11317	0.16597	0.495	44	0.436	0.11317	0.16597	0.495	44	0.436
Stomach	ra	ENSG00000211792	TRAV14DV4	0.1503	0.22099	0.496	44	0.255	0.1503	0.22099	0.496	44	0.255
Brain_Nucleus_accumbens_basal_ganglia	ra	ENSG00000184221	OLIG1	0.19016	0.27983	0.497	44	0.323	0.19016	0.27983	0.497	44	0.323
Artery_Tibial	tg	ENSG00000140287	HDC	-0.13352	0.1969	0.498	32	0.738	-0.13352	0.1969	0.498	32	0.738
Brain_Substantia_nigra	hdl	ENSG00000079459	FDFT1	-0.27125	0.40041	0.498	47	0.603	-0.27125	0.40041	0.498	47	0.603
Esophagus_Muscularis	tg	ENSG00000179639	FCER1A	0.14994	0.22113	0.498	32	0.0766	0.14994	0.22113	0.498	32	0.0766
Kidney_Cortex	tg	ENSG00000179348	GATA2	-0.37755	0.55721	0.498	32	0.526	-0.37755	0.55721	0.498	32	0.526
Brain_Putamen_basal_ganglia	tg	ENSG00000130164	LDLR	0.24707	0.36508	0.499	32	0.611	0.24707	0.36508	0.499	32	0.611
Brain_Substantia_nigra	ra	ENSG00000144218	AFF3	-0.25123	0.37173	0.499	44	0.99	-0.25123	0.37173	0.499	44	0.99
Ovary	ra	ENSG00000132010	ZNF20	0.20835	0.30787	0.499	44	0.207	0.20835	0.30787	0.499	44	0.207
Whole_Blood	whradjbmi	ENSG00000061794	MRPS35	-0.26123	0.38677	0.499	40	0.365	-0.26123	0.38677	0.499	40	0.365
Brain_Hypothalamus	hdl	ENSG00000149485	FADS1	-0.22132	0.32831	0.5	47	0.112	-0.22132	0.32831	0.5	47	0.112
Skin_Sun_Exposed_Lower_leg	ra	ENSG00000198821	CD247	0.10897	0.16158	0.5	44	0.649	0.10897	0.16158	0.5	44	0.649
Adipose_Visceral_Omentum	ra	ENSG00000122877	EGR2	-0.12351	0.18364	0.501	44	0.323	-0.12351	0.18364	0.501	44	0.323
Brain_Cortex	ra	ENSG00000122877	EGR2	0.18706	0.27783	0.501	44	0.242	0.18706	0.27783	0.501	44	0.242
Brain_Hippocampus	tg	ENSG00000146072	TNFRSF21	0.24947	0.37062	0.501	32	0.539	0.24947	0.37062	0.501	32	0.539
Thyroid	ra	ENSG00000230099	TRBV5-4	-0.11174	0.16593	0.501	44	0.527	-0.11174	0.16593	0.501	44	0.527
Brain_Amygdala	height	ENSG00000123146	CD97	-0.18544	0.27653	0.502	276	0.85	-0.18544	0.27653	0.502	276	0.85
Brain_Putamen_basal_ganglia	ra	ENSG00000184221	OLIG1	0.20449	0.30475	0.502	44	0.727	0.20449	0.30475	0.502	44	0.727
Liver	ra	ENSG00000250510	GPR162	0.18488	0.27544	0.502	44	0.839	0.18488	0.27544	0.502	44	0.839
Thyroid	tg	ENSG00000165029	ABCA1	-0.13324	0.19861	0.502	32	0.777	-0.13324	0.19861	0.502	32	0.777
Adipose_Subcutaneous	tg	ENSG00000136856	SLC2A8	-0.13248	0.19764	0.503	32	0.267	-0.13248	0.19764	0.503	32	0.267
Brain_Putamen_basal_ganglia	hdl	ENSG00000160179	ABCG1	-0.21946	0.32794	0.503	47	0.52	-0.21946	0.32794	0.503	47	0.52
Pituitary	hdl	ENSG00000165029	ABCA1	0.1857	0.27745	0.503	47	0.937	0.1857	0.27745	0.503	47	0.937
Brain_Cerebellar_Hemisphere	whradjbmi	ENSG00000061794	MRPS35	-0.50541	0.75596	0.504	40	0.579	-0.50541	0.75596	0.504	40	0.579
Brain_Nucleus_accumbens_basal_ganglia	ra	ENSG00000112182	BACH2	-0.18672	0.2795	0.504	44	0.863	-0.18672	0.2795	0.504	44	0.863
Uterus	tg	ENSG00000179639	FCER1A	0.27971	0.41893	0.504	32	0.78	0.27971	0.41893	0.504	32	0.78
Pituitary	fg	ENSG00000258352	RP11-23J18.1	0.25642	0.38475	0.505	17	0.531	0.25642	0.38475	0.505	17	0.531
Pituitary	ra	ENSG00000128641	MYO1B	0.1714	0.25793	0.506	44	0.941	0.1714	0.25793	0.506	44	0.941
Brain_Hypothalamus	ra	ENSG00000132010	ZNF20	-0.20199	0.30449	0.507	44	0.966	-0.20199	0.30449	0.507	44	0.966
Colon_Transverse	ra	ENSG00000189283	FHIT	-0.13768	0.20732	0.507	44	0.324	-0.13768	0.20732	0.507	44	0.324
Esophagus_Gastroesophageal_Junction	ra	ENSG00000198821	CD247	0.14522	0.21867	0.507	44	0.845	0.14522	0.21867	0.507	44	0.845
Heart_Atrial_Appendage	ra	ENSG00000169507	SLC38A11	0.13679	0.20611	0.507	44	0.513	0.13679	0.20611	0.507	44	0.513
Minor_Salivary_Gland	ra	ENSG00000144218	AFF3	0.21991	0.33117	0.507	44	0.699	0.21991	0.33117	0.507	44	0.699
Artery_Aorta	edu	ENSG00000096968	JAK2	0.71011	1.07251	0.508	15	0.871	0.71011	1.07251	0.508	15	0.871
Brain_Cerebellar_Hemisphere	edu	ENSG00000096968	JAK2	1.0579	1.59951	0.508	15	0.575	1.0579	1.59951	0.508	15	0.575
Brain_Frontal_Cortex_BA9	hdl	ENSG00000140287	HDC	-0.21382	0.32292	0.508	47	0.884	-0.21382	0.32292	0.508	47	0.884
Lung	ra	ENSG00000211800	TRAV20	0.11578	0.17503	0.508	44	0.872	0.11578	0.17503	0.508	44	0.872
Skin_Not_Sun_Exposed_Suprapubic	bmi	ENSG00000165092	ALDH1A1	0.2364	0.35754	0.508	74	0.754	0.2364	0.35754	0.508	74	0.754
Skin_Sun_Exposed_Lower_leg	tg	ENSG00000158715	SLC45A3	0.12833	0.19381	0.508	32	0.125	0.12833	0.19381	0.508	32	0.125
Thyroid	tg	ENSG00000072310	SREBF1	-0.13127	0.19839	0.508	32	0.987	-0.13127	0.19839	0.508	32	0.987
Brain_Nucleus_accumbens_basal_ganglia	tg	ENSG00000146072	TNFRSF21	-0.22133	0.33513	0.509	32	0.349	-0.22133	0.33513	0.509	32	0.349
Cells_Cultured_fibroblasts	hdl	ENSG00000179348	GATA2	0.12841	0.19453	0.509	47	0.553	0.12841	0.19453	0.509	47	0.553
Cells_EBV-transformed_lymphocytes	ra	ENSG00000128641	MYO1B	0.21671	0.32781	0.509	44	0.629	0.21671	0.32781	0.509	44	0.629
Adipose_Subcutaneous	ra	ENSG00000171161	ZNF672	-0.10867	0.16477	0.51	44	0.902	-0.10867	0.16477	0.51	44	0.902
Esophagus_Gastroesophageal_Junction	hdl	ENSG00000130164	LDLR	0.15503	0.23526	0.51	47	0.821	0.15503	0.23526	0.51	47	0.821
Minor_Salivary_Gland	cd	ENSG00000115415	STAT1	-0.13255	0.20125	0.51	50	0.267	-0.13255	0.20125	0.51	50	0.267
Whole_Blood	bmi	ENSG00000165092	ALDH1A1	-0.20669	0.31377	0.51	74	0.934	-0.20669	0.31377	0.51	74	0.934
Artery_Aorta	ra	ENSG00000211734	TRBV5-1	0.13253	0.20178	0.511	44	0.983	0.13253	0.20178	0.511	44	0.983
Brain_Caudate_basal_ganglia	ra	ENSG00000196684	HSH2D	-0.1875	0.2853	0.511	44	0.689	-0.1875	0.2853	0.511	44	0.689
Esophagus_Mucosa	edu	ENSG00000100473	COCH	-0.62154	0.9461	0.511	15	0.891	-0.62154	0.9461	0.511	15	0.891
Uterus	hdl	ENSG00000204642	HLA-F	-0.24664	0.37606	0.512	47	0.901	-0.24664	0.37606	0.512	47	0.901
Artery_Coronary	cd	ENSG00000162645	GBP2	0.10837	0.16589	0.514	50	0.0296	0.10837	0.16589	0.514	50	0.0296
Brain_Cortex	height	ENSG00000123146	CD97	-0.14333	0.21967	0.514	276	0.0276	-0.14333	0.21967	0.514	276	0.0276
Brain_Hippocampus	hdl	ENSG00000072310	SREBF1	-0.21754	0.33294	0.514	47	0.463	-0.21754	0.33294	0.514	47	0.463
Muscle_Skeletal	tg	ENSG00000104549	SQLE	0.11665	0.17905	0.515	32	0.808	0.11665	0.17905	0.515	32	0.808
Testis	hdl	ENSG00000072310	SREBF1	0.15525	0.23835	0.515	47	0.481	0.15525	0.23835	0.515	47	0.481
Thyroid	ra	ENSG00000132010	ZNF20	0.10792	0.1659	0.515	44	0.598	0.10792	0.1659	0.515	44	0.598
Uterus	ra	ENSG00000113088	GZMK	0.22785	0.34997	0.515	44	0.588	0.22785	0.34997	0.515	44	0.588
Vagina	tg	ENSG00000160179	ABCG1	-0.26013	0.40095	0.516	32	0.521	-0.26013	0.40095	0.516	32	0.521
Artery_Aorta	scz	ENSG00000163374	YY1AP1	-0.15666	0.24199	0.517	86	0.13	-0.15666	0.24199	0.517	86	0.13
Brain_Cerebellar_Hemisphere	hdl	ENSG00000007944	MYLIP	-0.20918	0.3229	0.517	47	0.881	-0.20918	0.3229	0.517	47	0.881
Colon_Transverse	hdl	ENSG00000130164	LDLR	-0.14458	0.22302	0.517	47	0.274	-0.14458	0.22302	0.517	47	0.274
Thyroid	tg	ENSG00000145246	ATP10D	0.12843	0.19841	0.517	32	0.986	0.12843	0.19841	0.517	32	0.986
Whole_Blood	height	ENSG00000123146	CD97	-0.07862	0.12137	0.517	276	0.675	-0.07862	0.12137	0.517	276	0.675
Breast_Mammary_Tissue	tg	ENSG00000179348	GATA2	0.15465	0.23939	0.518	32	0.29	0.15465	0.23939	0.518	32	0.29
Pancreas	hdl	ENSG00000160179	ABCG1	0.15804	0.2446	0.518	47	0.874	0.15804	0.2446	0.518	47	0.874
Prostate	tg	ENSG00000165029	ABCA1	-0.20714	0.32009	0.518	32	0.805	-0.20714	0.32009	0.518	32	0.805
Colon_Sigmoid	ra	ENSG00000100216	TOMM22	0.14382	0.22282	0.519	44	0.739	0.14382	0.22282	0.519	44	0.739
Muscle_Skeletal	hdl	ENSG00000140287	HDC	-0.10382	0.16087	0.519	47	0.604	-0.10382	0.16087	0.519	47	0.604
Testis	cd	ENSG00000162645	GBP2	-0.08647	0.13395	0.519	50	0.996	-0.08647	0.13395	0.519	50	0.996
Adrenal_Gland	tg	ENSG00000163751	CPA3	0.20072	0.31187	0.52	32	0.588	0.20072	0.31187	0.52	32	0.588
Colon_Sigmoid	hdl	ENSG00000007944	MYLIP	-0.15441	0.23985	0.52	47	0.362	-0.15441	0.23985	0.52	47	0.362
Muscle_Skeletal	ra	ENSG00000124541	RRP36	-0.09618	0.14974	0.521	44	0.196	-0.09618	0.14974	0.521	44	0.196
Muscle_Skeletal	tg	ENSG00000136856	SLC2A8	0.11477	0.17896	0.521	32	0.917	0.11477	0.17896	0.521	32	0.917
Kidney_Cortex	ra	ENSG00000196684	HSH2D	-0.29763	0.46532	0.522	44	0.485	-0.29763	0.46532	0.522	44	0.485
Brain_Putamen_basal_ganglia	tg	ENSG00000146072	TNFRSF21	-0.23282	0.36469	0.523	32	0.933	-0.23282	0.36469	0.523	32	0.933
Brain_Spinal_cord_cervical_c-1	tg	ENSG00000116133	DHCR24	-0.27121	0.42431	0.523	32	0.32	-0.27121	0.42431	0.523	32	0.32
Brain_Caudate_basal_ganglia	hdl	ENSG00000149485	FADS1	-0.19607	0.30758	0.524	47	0.0289	-0.19607	0.30758	0.524	47	0.0289
Brain_Nucleus_accumbens_basal_ganglia	ra	ENSG00000110079	MS4A4A	0.1783	0.27978	0.524	44	0.395	0.1783	0.27978	0.524	44	0.395
Stomach	ra	ENSG00000128641	MYO1B	0.14045	0.22062	0.524	44	0.921	0.14045	0.22062	0.524	44	0.921
Brain_Caudate_basal_ganglia	tg	ENSG00000116133	DHCR24	-0.21735	0.34206	0.525	32	0.291	-0.21735	0.34206	0.525	32	0.291
Brain_Spinal_cord_cervical_c-1	cd	ENSG00000162645	GBP2	0.1369	0.21534	0.525	50	0.141	0.1369	0.21534	0.525	50	0.141
Heart_Atrial_Appendage	tc	ENSG00000165029	ABCA1	0.13677	0.21493	0.525	53	0.00533	0.13677	0.21493	0.525	53	0.00533
Thyroid	height	ENSG00000123146	CD97	0.08343	0.13111	0.525	276	0.75	0.08343	0.13111	0.525	276	0.75
Lung	tg	ENSG00000146072	TNFRSF21	0.1331	0.20993	0.526	32	0.214	0.1331	0.20993	0.526	32	0.214
Ovary	whradjbmi	ENSG00000061794	MRPS35	-0.49047	0.77387	0.526	40	0.572	-0.49047	0.77387	0.526	40	0.572
Brain_Anterior_cingulate_cortex_BA24	ra	ENSG00000109943	CRTAM	-0.20774	0.32843	0.527	44	0.0447	-0.20774	0.32843	0.527	44	0.0447
Brain_Cerebellum	hdl	ENSG00000072310	SREBF1	0.18686	0.29556	0.527	47	0.813	0.18686	0.29556	0.527	47	0.813
Kidney_Cortex	whradjbmi	ENSG00000061794	MRPS35	-0.74089	1.17093	0.527	40	0.51	-0.74089	1.17093	0.527	40	0.51
Liver	hdl	ENSG00000204642	HLA-F	0.18757	0.29663	0.527	47	0.245	0.18757	0.29663	0.527	47	0.245
Artery_Tibial	tg	ENSG00000007944	MYLIP	-0.12454	0.19713	0.528	32	0.281	-0.12454	0.19713	0.528	32	0.281
Brain_Cerebellum	bmi	ENSG00000165092	ALDH1A1	0.35413	0.56137	0.528	74	0.991	0.35413	0.56137	0.528	74	0.991
Colon_Sigmoid	hdl	ENSG00000165029	ABCA1	0.15162	0.24024	0.528	47	0.0349	0.15162	0.24024	0.528	47	0.0349
Esophagus_Gastroesophageal_Junction	tg	ENSG00000179348	GATA2	0.16549	0.26201	0.528	32	0.738	0.16549	0.26201	0.528	32	0.738
Heart_Left_Ventricle	ra	ENSG00000132010	ZNF20	-0.12738	0.20204	0.528	44	0.982	-0.12738	0.20204	0.528	44	0.982
Liver	hdl	ENSG00000179348	GATA2	-0.18707	0.29651	0.528	47	0.427	-0.18707	0.29651	0.528	47	0.427
Liver	ra	ENSG00000113088	GZMK	0.17404	0.27595	0.528	44	0.126	0.17404	0.27595	0.528	44	0.126
Nerve_Tibial	edu	ENSG00000100473	COCH	-0.57941	0.91885	0.528	15	0.397	-0.57941	0.91885	0.528	15	0.397
Cells_Cultured_fibroblasts	hdl	ENSG00000072310	SREBF1	-0.12248	0.19461	0.529	47	0.356	-0.12248	0.19461	0.529	47	0.356
Colon_Transverse	ra	ENSG00000250510	GPR162	-0.13055	0.2074	0.529	44	0.193	-0.13055	0.2074	0.529	44	0.193
Skin_Sun_Exposed_Lower_leg	ra	ENSG00000189283	FHIT	-0.10157	0.16161	0.53	44	0.559	-0.10157	0.16161	0.53	44	0.559
Small_Intestine_Terminal_Ileum	tg	ENSG00000165029	ABCA1	0.22648	0.36079	0.53	32	0.707	0.22648	0.36079	0.53	32	0.707
Stomach	ra	ENSG00000124541	RRP36	0.13883	0.22114	0.53	44	0.0882	0.13883	0.22114	0.53	44	0.0882
Brain_Frontal_Cortex_BA9	ra	ENSG00000128641	MYO1B	0.1883	0.30071	0.531	44	0.262	0.1883	0.30071	0.531	44	0.262
Brain_Nucleus_accumbens_basal_ganglia	tg	ENSG00000154269	ENPP3	-0.20974	0.33496	0.531	32	0.487	-0.20974	0.33496	0.531	32	0.487
Brain_Putamen_basal_ganglia	edu	ENSG00000096968	JAK2	-1.01668	1.6224	0.531	15	0.62	-1.01668	1.6224	0.531	15	0.62
Muscle_Skeletal	hdl	ENSG00000072310	SREBF1	0.10077	0.16073	0.531	47	0.947	0.10077	0.16073	0.531	47	0.947
Prostate	edu	ENSG00000096968	JAK2	0.89326	1.4272	0.531	15	0.289	0.89326	1.4272	0.531	15	0.289
Cells_EBV-transformed_lymphocytes	tg	ENSG00000007944	MYLIP	0.24531	0.39236	0.532	32	0.794	0.24531	0.39236	0.532	32	0.794
Brain_Amygdala	ra	ENSG00000198821	CD247	-0.21804	0.34986	0.533	44	0.735	-0.21804	0.34986	0.533	44	0.735
Liver	hdl	ENSG00000130164	LDLR	-0.18468	0.29656	0.533	47	0.395	-0.18468	0.29656	0.533	47	0.395
Ovary	tg	ENSG00000158715	SLC45A3	0.22956	0.36843	0.533	32	0.67	0.22956	0.36843	0.533	32	0.67
Pituitary	tg	ENSG00000079459	FDFT1	-0.19304	0.30955	0.533	32	0.165	-0.19304	0.30955	0.533	32	0.165
Stomach	tg	ENSG00000007944	MYLIP	0.16491	0.26465	0.533	32	0.271	0.16491	0.26465	0.533	32	0.271
Colon_Sigmoid	tg	ENSG00000160179	ABCG1	-0.1657	0.26677	0.535	32	0.828	-0.1657	0.26677	0.535	32	0.828
Liver	ra	ENSG00000196684	HSH2D	0.17106	0.27576	0.535	44	0.349	0.17106	0.27576	0.535	44	0.349
Muscle_Skeletal	tg	ENSG00000131016	AKAP12	-0.11118	0.17937	0.535	32	0.138	-0.11118	0.17937	0.535	32	0.138
Minor_Salivary_Gland	hdl	ENSG00000072310	SREBF1	-0.2214	0.35751	0.536	47	0.00181	-0.2214	0.35751	0.536	47	0.00181
Stomach	tg	ENSG00000149534	MS4A2	-0.16366	0.2646	0.536	32	0.355	-0.16366	0.2646	0.536	32	0.355
Artery_Aorta	ra	ENSG00000112182	BACH2	0.1247	0.20207	0.537	44	0.532	0.1247	0.20207	0.537	44	0.532
Brain_Cerebellar_Hemisphere	hdl	ENSG00000179348	GATA2	-0.19928	0.32307	0.537	47	0.676	-0.19928	0.32307	0.537	47	0.676
Stomach	tg	ENSG00000104549	SQLE	0.16342	0.26487	0.537	32	0.106	0.16342	0.26487	0.537	32	0.106
Adipose_Subcutaneous	ra	ENSG00000132010	ZNF20	0.10155	0.16503	0.538	44	0.25	0.10155	0.16503	0.538	44	0.25
Artery_Coronary	hdl	ENSG00000104549	SQLE	-0.18078	0.29321	0.538	47	0.289	-0.18078	0.29321	0.538	47	0.289
Brain_Cerebellar_Hemisphere	hdl	ENSG00000111801	BTN3A3	-0.19888	0.32294	0.538	47	0.91	-0.19888	0.32294	0.538	47	0.91
Liver	cd	ENSG00000162645	GBP2	0.10302	0.16725	0.538	50	0.542	0.10302	0.16725	0.538	50	0.542
Adipose_Subcutaneous	hdl	ENSG00000204642	HLA-F	0.10895	0.17747	0.539	47	0.409	0.10895	0.17747	0.539	47	0.409
Brain_Amygdala	tg	ENSG00000131016	AKAP12	0.25768	0.41911	0.539	32	0.574	0.25768	0.41911	0.539	32	0.574
Brain_Anterior_cingulate_cortex_BA24	tg	ENSG00000179639	FCER1A	-0.24111	0.39278	0.539	32	0.649	-0.24111	0.39278	0.539	32	0.649
Cells_Cultured_fibroblasts	hdl	ENSG00000149485	FADS1	-0.11949	0.19469	0.539	47	0.202	-0.11949	0.19469	0.539	47	0.202
Nerve_Tibial	hdl	ENSG00000204642	HLA-F	-0.11382	0.1854	0.539	47	0.51	-0.11382	0.1854	0.539	47	0.51
Ovary	ra	ENSG00000124541	RRP36	-0.18885	0.30762	0.539	44	0.536	-0.18885	0.30762	0.539	44	0.536
Whole_Blood	ra	ENSG00000211717	TRBV10-1	-0.09437	0.15348	0.539	44	0.822	-0.09437	0.15348	0.539	44	0.822
Esophagus_Mucosa	tg	ENSG00000163751	CPA3	0.13084	0.21355	0.54	32	0.552	0.13084	0.21355	0.54	32	0.552
Whole_Blood	hdl	ENSG00000104549	SQLE	0.10138	0.16527	0.54	47	0.471	0.10138	0.16527	0.54	47	0.471
Prostate	ra	ENSG00000196684	HSH2D	-0.16308	0.26695	0.541	44	0.993	-0.16308	0.26695	0.541	44	0.993
Brain_Amygdala	ra	ENSG00000112182	BACH2	0.21347	0.34967	0.542	44	0.902	0.21347	0.34967	0.542	44	0.902
Brain_Amygdala	scz	ENSG00000163374	YY1AP1	0.25454	0.41768	0.542	86	0.804	0.25454	0.41768	0.542	86	0.804
Pancreas	tg	ENSG00000145246	ATP10D	0.16613	0.27244	0.542	32	0.785	0.16613	0.27244	0.542	32	0.785
Adrenal_Gland	hdl	ENSG00000165029	ABCA1	-0.17044	0.28047	0.543	47	0.103	-0.17044	0.28047	0.543	47	0.103
Artery_Tibial	ra	ENSG00000169507	SLC38A11	0.10004	0.16452	0.543	44	0.461	0.10004	0.16452	0.543	44	0.461
Brain_Putamen_basal_ganglia	ra	ENSG00000250510	GPR162	-0.18569	0.30525	0.543	44	0.112	-0.18569	0.30525	0.543	44	0.112
Ovary	hdl	ENSG00000072310	SREBF1	-0.2013	0.33067	0.543	47	0.794	-0.2013	0.33067	0.543	47	0.794
Kidney_Cortex	hdl	ENSG00000104549	SQLE	-0.30339	0.50015	0.544	47	0.717	-0.30339	0.50015	0.544	47	0.717
Cells_EBV-transformed_lymphocytes	tg	ENSG00000079459	FDFT1	0.23774	0.39244	0.545	32	0.749	0.23774	0.39244	0.545	32	0.749
Kidney_Cortex	hdl	ENSG00000111801	BTN3A3	-0.303	0.50082	0.545	47	0.218	-0.303	0.50082	0.545	47	0.218
Cells_EBV-transformed_lymphocytes	ra	ENSG00000181847	TIGIT	0.19786	0.32767	0.546	44	0.806	0.19786	0.32767	0.546	44	0.806
Pancreas	edu	ENSG00000096968	JAK2	0.73503	1.2164	0.546	15	0.197	0.73503	1.2164	0.546	15	0.197
Vagina	hdl	ENSG00000130164	LDLR	-0.21723	0.35987	0.546	47	0.773	-0.21723	0.35987	0.546	47	0.773
Brain_Hippocampus	tg	ENSG00000116133	DHCR24	0.22333	0.3709	0.547	32	0.236	0.22333	0.3709	0.547	32	0.236
Breast_Mammary_Tissue	tg	ENSG00000136856	SLC2A8	-0.14405	0.23936	0.547	32	0.571	-0.14405	0.23936	0.547	32	0.571
Artery_Aorta	cd	ENSG00000162645	GBP2	0.07351	0.12249	0.548	50	0.765	0.07351	0.12249	0.548	50	0.765
Heart_Left_Ventricle	hdl	ENSG00000111801	BTN3A3	0.13066	0.21747	0.548	47	0.816	0.13066	0.21747	0.548	47	0.816
Testis	ra	ENSG00000132010	ZNF20	-0.13292	0.22139	0.548	44	0.812	-0.13292	0.22139	0.548	44	0.812
Artery_Coronary	cd	ENSG00000115415	STAT1	0.09882	0.16494	0.549	50	0.927	0.09882	0.16494	0.549	50	0.927
Brain_Hippocampus	ra	ENSG00000184221	OLIG1	-0.18533	0.30939	0.549	44	0.66	-0.18533	0.30939	0.549	44	0.66
Brain_Cerebellar_Hemisphere	hdl	ENSG00000160179	ABCG1	-0.19305	0.32334	0.55	47	0.457	-0.19305	0.32334	0.55	47	0.457
Brain_Frontal_Cortex_BA9	ra	ENSG00000122877	EGR2	0.17939	0.30039	0.55	44	0.689	0.17939	0.30039	0.55	44	0.689
Esophagus_Mucosa	tg	ENSG00000079459	FDFT1	0.12755	0.21331	0.55	32	0.899	0.12755	0.21331	0.55	32	0.899
Brain_Hippocampus	tg	ENSG00000130164	LDLR	0.22091	0.37052	0.551	32	0.636	0.22091	0.37052	0.551	32	0.636
Kidney_Cortex	hdl	ENSG00000079459	FDFT1	0.29835	0.50027	0.551	47	0.648	0.29835	0.50027	0.551	47	0.648
Esophagus_Mucosa	tg	ENSG00000131016	AKAP12	-0.12658	0.21347	0.553	32	0.667	-0.12658	0.21347	0.553	32	0.667
Kidney_Cortex	edu	ENSG00000100473	COCH	-1.47125	2.47935	0.553	15	0.434	-1.47125	2.47935	0.553	15	0.434
Nerve_Tibial	ra	ENSG00000169507	SLC38A11	0.1022	0.17214	0.553	44	0.953	0.1022	0.17214	0.553	44	0.953
Brain_Hippocampus	fg	ENSG00000258352	RP11-23J18.1	-0.27342	0.46164	0.554	17	0.331	-0.27342	0.46164	0.554	17	0.331
Breast_Mammary_Tissue	ra	ENSG00000189283	FHIT	-0.11821	0.19954	0.554	44	0.94	-0.11821	0.19954	0.554	44	0.94
Brain_Putamen_basal_ganglia	ra	ENSG00000123240	OPTN	0.18009	0.30474	0.555	44	0.739	0.18009	0.30474	0.555	44	0.739
Brain_Substantia_nigra	edu	ENSG00000100473	COCH	-1.17346	1.98657	0.555	15	0.307	-1.17346	1.98657	0.555	15	0.307
Colon_Sigmoid	ra	ENSG00000184221	OLIG1	-0.13151	0.22282	0.555	44	0.72	-0.13151	0.22282	0.555	44	0.72
Brain_Amygdala	tg	ENSG00000179639	FCER1A	0.24664	0.41928	0.556	32	0.45	0.24664	0.41928	0.556	32	0.45
Heart_Atrial_Appendage	tg	ENSG00000146072	TNFRSF21	0.14498	0.24657	0.557	32	0.885	0.14498	0.24657	0.557	32	0.885
Ovary	ra	ENSG00000110079	MS4A4A	0.18056	0.30724	0.557	44	0.957	0.18056	0.30724	0.557	44	0.957
Spleen	ra	ENSG00000211728	TRBV5-6	-0.15498	0.26401	0.557	44	0.267	-0.15498	0.26401	0.557	44	0.267
Brain_Caudate_basal_ganglia	hdl	ENSG00000079459	FDFT1	0.17993	0.3068	0.558	47	0.811	0.17993	0.3068	0.558	47	0.811
Nerve_Tibial	hdl	ENSG00000079459	FDFT1	0.10856	0.18539	0.558	47	0.441	0.10856	0.18539	0.558	47	0.441
Pituitary	ldl	ENSG00000267676	THA1P	-0.16077	0.27421	0.558	37	0.138	-0.16077	0.27421	0.558	37	0.138
Prostate	ra	ENSG00000124541	RRP36	0.15664	0.26715	0.558	44	0.901	0.15664	0.26715	0.558	44	0.901
Esophagus_Muscularis	hdl	ENSG00000149485	FADS1	-0.11597	0.19849	0.559	47	0.117	-0.11597	0.19849	0.559	47	0.117
Nerve_Tibial	ra	ENSG00000144218	AFF3	-0.1007	0.17227	0.559	44	0.727	-0.1007	0.17227	0.559	44	0.727
Stomach	whradjbmi	ENSG00000061794	MRPS35	-0.32535	0.55663	0.559	40	0.264	-0.32535	0.55663	0.559	40	0.264
Liver	tg	ENSG00000160179	ABCG1	-0.19257	0.33023	0.56	32	0.342	-0.19257	0.33023	0.56	32	0.342
Skin_Not_Sun_Exposed_Suprapubic	cd	ENSG00000115415	STAT1	0.06173	0.10583	0.56	50	0.963	0.06173	0.10583	0.56	50	0.963
Brain_Cortex	tg	ENSG00000160179	ABCG1	-0.19292	0.33188	0.561	32	0.995	-0.19292	0.33188	0.561	32	0.995
Brain_Putamen_basal_ganglia	ra	ENSG00000124541	RRP36	0.17722	0.30485	0.561	44	0.59	0.17722	0.30485	0.561	44	0.59
Heart_Left_Ventricle	tg	ENSG00000072310	SREBF1	-0.14071	0.24216	0.561	32	0.754	-0.14071	0.24216	0.561	32	0.754
Pancreas	hdl	ENSG00000130164	LDLR	0.14238	0.24465	0.561	47	0.78	0.14238	0.24465	0.561	47	0.78
Esophagus_Gastroesophageal_Junction	edu	ENSG00000096968	JAK2	-0.6766	1.16644	0.562	15	0.425	-0.6766	1.16644	0.562	15	0.425
Minor_Salivary_Gland	edu	ENSG00000096968	JAK2	1.02038	1.76137	0.562	15	0.696	1.02038	1.76137	0.562	15	0.696
Muscle_Skeletal	tg	ENSG00000072310	SREBF1	0.10397	0.17907	0.562	32	0.865	0.10397	0.17907	0.562	32	0.865
Prostate	hdl	ENSG00000204642	HLA-F	0.16696	0.28764	0.562	47	0.467	0.16696	0.28764	0.562	47	0.467
Vagina	ra	ENSG00000226660	TRBV2	-0.1943	0.33523	0.562	44	0.0828	-0.1943	0.33523	0.562	44	0.0828
Brain_Cerebellum	tg	ENSG00000079459	FDFT1	0.19069	0.32969	0.563	32	0.173	0.19069	0.32969	0.563	32	0.173
Cells_EBV-transformed_lymphocytes	hdl	ENSG00000149485	FADS1	0.20412	0.35265	0.563	47	0.56	0.20412	0.35265	0.563	47	0.56
Muscle_Skeletal	whradjbmi	ENSG00000061794	MRPS35	-0.21781	0.37618	0.563	40	0.665	-0.21781	0.37618	0.563	40	0.665
Whole_Blood	tg	ENSG00000154269	ENPP3	-0.10641	0.1839	0.563	32	0.542	-0.10641	0.1839	0.563	32	0.542
Heart_Atrial_Appendage	tg	ENSG00000179639	FCER1A	0.14216	0.24661	0.564	32	0.853	0.14216	0.24661	0.564	32	0.853
Small_Intestine_Terminal_Ileum	height	ENSG00000123146	CD97	-0.13751	0.23824	0.564	276	0.404	-0.13751	0.23824	0.564	276	0.404
Brain_Nucleus_accumbens_basal_ganglia	hdl	ENSG00000204642	HLA-F	0.17314	0.30101	0.565	47	0.256	0.17314	0.30101	0.565	47	0.256
Whole_Blood	ra	ENSG00000100216	TOMM22	-0.08832	0.15362	0.565	44	0.405	-0.08832	0.15362	0.565	44	0.405
Brain_Putamen_basal_ganglia	tg	ENSG00000178538	CA8	-0.20954	0.36509	0.566	32	0.545	-0.20954	0.36509	0.566	32	0.545
Pancreas	ra	ENSG00000211721	TRBV6-5	-0.13069	0.22752	0.566	44	0.72	-0.13069	0.22752	0.566	44	0.72
Skin_Not_Sun_Exposed_Suprapubic	ra	ENSG00000132010	ZNF20	0.10048	0.17496	0.566	44	0.226	0.10048	0.17496	0.566	44	0.226
Skin_Sun_Exposed_Lower_leg	scz	ENSG00000211751	TRBV25-1	-0.11019	0.19218	0.566	86	1	-0.11019	0.19218	0.566	86	1
Spleen	tg	ENSG00000104549	SQLE	-0.18165	0.31646	0.566	32	0.309	-0.18165	0.31646	0.566	32	0.309
Artery_Aorta	hdl	ENSG00000160179	ABCG1	-0.12432	0.21724	0.567	47	0.71	-0.12432	0.21724	0.567	47	0.71
Artery_Coronary	ra	ENSG00000144218	AFF3	-0.15593	0.27231	0.567	44	0.663	-0.15593	0.27231	0.567	44	0.663
Colon_Sigmoid	height	ENSG00000123146	CD97	0.10075	0.17609	0.567	276	0.937	0.10075	0.17609	0.567	276	0.937
Esophagus_Muscularis	ra	ENSG00000196684	HSH2D	0.10575	0.18448	0.567	44	0.228	0.10575	0.18448	0.567	44	0.228
Ovary	hdl	ENSG00000140287	HDC	-0.18926	0.33056	0.567	47	0.852	-0.18926	0.33056	0.567	47	0.852
Spleen	tg	ENSG00000160179	ABCG1	-0.18046	0.31561	0.567	32	0.921	-0.18046	0.31561	0.567	32	0.921
Heart_Atrial_Appendage	ra	ENSG00000196684	HSH2D	-0.11758	0.20586	0.568	44	0.948	-0.11758	0.20586	0.568	44	0.948
Spleen	edu	ENSG00000100473	COCH	-0.80251	1.40675	0.568	15	0.395	-0.80251	1.40675	0.568	15	0.395
Artery_Tibial	ra	ENSG00000250510	GPR162	-0.09368	0.16436	0.569	44	0.863	-0.09368	0.16436	0.569	44	0.863
Esophagus_Mucosa	hdl	ENSG00000160179	ABCG1	-0.10923	0.19169	0.569	47	0.704	-0.10923	0.19169	0.569	47	0.704
Ovary	ra	ENSG00000189283	FHIT	-0.17507	0.30759	0.569	44	0.563	-0.17507	0.30759	0.569	44	0.563
Spleen	fg	ENSG00000258352	RP11-23J18.1	0.22371	0.39313	0.569	17	0.526	0.22371	0.39313	0.569	17	0.526
Stomach	ra	ENSG00000196684	HSH2D	-0.1258	0.22072	0.569	44	0.785	-0.1258	0.22072	0.569	44	0.785
Uterus	tg	ENSG00000158715	SLC45A3	-0.23888	0.41948	0.569	32	0.227	-0.23888	0.41948	0.569	32	0.227
Whole_Blood	tg	ENSG00000149516	MS4A3	-0.10459	0.18381	0.569	32	0.843	-0.10459	0.18381	0.569	32	0.843
Esophagus_Mucosa	hdl	ENSG00000130164	LDLR	-0.10903	0.19197	0.57	47	0.205	-0.10903	0.19197	0.57	47	0.205
Brain_Frontal_Cortex_BA9	ra	ENSG00000124541	RRP36	-0.16964	0.30007	0.572	44	0.98	-0.16964	0.30007	0.572	44	0.98
Esophagus_Gastroesophageal_Junction	ra	ENSG00000196684	HSH2D	-0.12364	0.21874	0.572	44	0.726	-0.12364	0.21874	0.572	44	0.726
Lung	tg	ENSG00000007944	MYLIP	-0.11852	0.20961	0.572	32	0.832	-0.11852	0.20961	0.572	32	0.832
Adipose_Subcutaneous	hdl	ENSG00000072310	SREBF1	0.09992	0.17708	0.573	47	0.988	0.09992	0.17708	0.573	47	0.988
Artery_Coronary	hdl	ENSG00000072310	SREBF1	0.16513	0.2927	0.573	47	0.88	0.16513	0.2927	0.573	47	0.88
Brain_Amygdala	scz	ENSG00000211751	TRBV25-1	0.23583	0.4181	0.573	86	0.593	0.23583	0.4181	0.573	86	0.593
Brain_Hypothalamus	tg	ENSG00000179348	GATA2	-0.20597	0.36542	0.573	32	0.214	-0.20597	0.36542	0.573	32	0.214
Brain_Spinal_cord_cervical_c-1	tc	ENSG00000165029	ABCA1	-0.2074	0.36823	0.573	53	0.606	-0.2074	0.36823	0.573	53	0.606
Heart_Left_Ventricle	ra	ENSG00000112182	BACH2	0.11403	0.20212	0.573	44	0.929	0.11403	0.20212	0.573	44	0.929
Pancreas	height	ENSG00000123146	CD97	0.10146	0.17987	0.573	276	0.748	0.10146	0.17987	0.573	276	0.748
Brain_Spinal_cord_cervical_c-1	hdl	ENSG00000111801	BTN3A3	-0.21391	0.38084	0.574	47	0.643	-0.21391	0.38084	0.574	47	0.643
Adipose_Subcutaneous	height	ENSG00000123146	CD97	0.07313	0.13039	0.575	276	0.332	0.07313	0.13039	0.575	276	0.332
Brain_Putamen_basal_ganglia	ra	ENSG00000106537	TSPAN13	-0.17113	0.30509	0.575	44	0.248	-0.17113	0.30509	0.575	44	0.248
Breast_Mammary_Tissue	edu	ENSG00000096968	JAK2	-0.59759	1.06582	0.575	15	0.317	-0.59759	1.06582	0.575	15	0.317
Cells_EBV-transformed_lymphocytes	hdl	ENSG00000165029	ABCA1	0.1979	0.35271	0.575	47	0.454	0.1979	0.35271	0.575	47	0.454
Liver	tg	ENSG00000154269	ENPP3	-0.18506	0.32995	0.575	32	0.681	-0.18506	0.32995	0.575	32	0.681
Skin_Not_Sun_Exposed_Suprapubic	edu	ENSG00000100473	COCH	0.5214	0.92978	0.575	15	0.673	0.5214	0.92978	0.575	15	0.673
Brain_Anterior_cingulate_cortex_BA24	ra	ENSG00000189283	FHIT	0.18301	0.32736	0.576	44	0.989	0.18301	0.32736	0.576	44	0.989
Liver	ra	ENSG00000109943	CRTAM	0.15387	0.27541	0.576	44	0.872	0.15387	0.27541	0.576	44	0.872
Brain_Anterior_cingulate_cortex_BA24	hdl	ENSG00000079459	FDFT1	0.19721	0.35326	0.577	47	0.0614	0.19721	0.35326	0.577	47	0.0614
Brain_Anterior_cingulate_cortex_BA24	tg	ENSG00000145246	ATP10D	0.21889	0.3928	0.577	32	0.469	0.21889	0.3928	0.577	32	0.469
Cells_Cultured_fibroblasts	hdl	ENSG00000204642	HLA-F	-0.10844	0.19458	0.577	47	0.408	-0.10844	0.19458	0.577	47	0.408
Colon_Sigmoid	ra	ENSG00000109943	CRTAM	0.12428	0.2229	0.577	44	0.578	0.12428	0.2229	0.577	44	0.578
Colon_Transverse	tg	ENSG00000104549	SQLE	0.13763	0.24768	0.578	32	0.998	0.13763	0.24768	0.578	32	0.998
Artery_Aorta	ra	ENSG00000184221	OLIG1	-0.11224	0.2021	0.579	44	0.447	-0.11224	0.2021	0.579	44	0.447
Cells_EBV-transformed_lymphocytes	ra	ENSG00000171161	ZNF672	-0.182	0.32796	0.579	44	0.398	-0.182	0.32796	0.579	44	0.398
Esophagus_Muscularis	tg	ENSG00000079459	FDFT1	0.12232	0.22067	0.579	32	0.801	0.12232	0.22067	0.579	32	0.801
Heart_Atrial_Appendage	tg	ENSG00000104549	SQLE	0.13699	0.24686	0.579	32	0.523	0.13699	0.24686	0.579	32	0.523
Spleen	bmi	ENSG00000165092	ALDH1A1	-0.29947	0.54004	0.579	74	0.464	-0.29947	0.54004	0.579	74	0.464
Artery_Aorta	ra	ENSG00000110079	MS4A4A	-0.11178	0.20196	0.58	44	0.793	-0.11178	0.20196	0.58	44	0.793
Brain_Putamen_basal_ganglia	tc	ENSG00000165029	ABCA1	0.17542	0.3175	0.581	53	0.0895	0.17542	0.3175	0.581	53	0.0895
Breast_Mammary_Tissue	tg	ENSG00000149534	MS4A2	0.13194	0.23921	0.581	32	0.586	0.13194	0.23921	0.581	32	0.586
Prostate	edu	ENSG00000100473	COCH	0.78653	1.425	0.581	15	0.441	0.78653	1.425	0.581	15	0.441
Skin_Sun_Exposed_Lower_leg	whradjbmi	ENSG00000061794	MRPS35	0.22429	0.4065	0.581	40	0.62	0.22429	0.4065	0.581	40	0.62
Thyroid	ra	ENSG00000184221	OLIG1	-0.09153	0.16585	0.581	44	0.746	-0.09153	0.16585	0.581	44	0.746
Vagina	edu	ENSG00000096968	JAK2	0.97874	1.77477	0.581	15	0.94	0.97874	1.77477	0.581	15	0.94
Adipose_Subcutaneous	ra	ENSG00000189283	FHIT	-0.09072	0.16476	0.582	44	0.903	-0.09072	0.16476	0.582	44	0.903
Brain_Anterior_cingulate_cortex_BA24	tg	ENSG00000007944	MYLIP	-0.21623	0.39233	0.582	32	0.819	-0.21623	0.39233	0.582	32	0.819
Brain_Anterior_cingulate_cortex_BA24	tg	ENSG00000140287	HDC	-0.21617	0.39298	0.582	32	0.384	-0.21617	0.39298	0.582	32	0.384
Brain_Hypothalamus	tg	ENSG00000072310	SREBF1	-0.20078	0.36511	0.582	32	0.497	-0.20078	0.36511	0.582	32	0.497
Cells_Cultured_fibroblasts	tg	ENSG00000136856	SLC2A8	0.11908	0.21651	0.582	32	0.702	0.11908	0.21651	0.582	32	0.702
Lung	ra	ENSG00000211721	TRBV6-5	0.09644	0.17502	0.582	44	0.882	0.09644	0.17502	0.582	44	0.882
Pituitary	hdl	ENSG00000079459	FDFT1	-0.15283	0.27788	0.582	47	0.257	-0.15283	0.27788	0.582	47	0.257
Prostate	hdl	ENSG00000111801	BTN3A3	-0.15855	0.28778	0.582	47	0.259	-0.15855	0.28778	0.582	47	0.259
Muscle_Skeletal	tg	ENSG00000146072	TNFRSF21	0.0985	0.17926	0.583	32	0.317	0.0985	0.17926	0.583	32	0.317
Spleen	ra	ENSG00000250510	GPR162	-0.14478	0.26391	0.583	44	0.409	-0.14478	0.26391	0.583	44	0.409
Muscle_Skeletal	tc	ENSG00000165029	ABCA1	-0.08525	0.15581	0.584	53	0.0723	-0.08525	0.15581	0.584	53	0.0723
Heart_Left_Ventricle	ra	ENSG00000169507	SLC38A11	0.11049	0.20232	0.585	44	0.559	0.11049	0.20232	0.585	44	0.559
Liver	tg	ENSG00000146072	TNFRSF21	0.18017	0.32984	0.585	32	0.8	0.18017	0.32984	0.585	32	0.8
Lung	tg	ENSG00000178538	CA8	-0.11462	0.20989	0.585	32	0.302	-0.11462	0.20989	0.585	32	0.302
Vagina	ra	ENSG00000230099	TRBV5-4	0.18279	0.33504	0.585	44	0.217	0.18279	0.33504	0.585	44	0.217
Whole_Blood	hdl	ENSG00000130164	LDLR	-0.09045	0.16543	0.585	47	0.0685	-0.09045	0.16543	0.585	47	0.0685
Artery_Tibial	ra	ENSG00000144218	AFF3	-0.01404	0.16539	0.932	44	1.52e-06	0.08991	0.16513	0.586	43	0.354
Artery_Coronary	tg	ENSG00000145246	ATP10D	0.17705	0.32623	0.587	32	0.545	0.17705	0.32623	0.587	32	0.545
Artery_Tibial	ra	ENSG00000198821	CD247	0.08942	0.1645	0.587	44	0.529	0.08942	0.1645	0.587	44	0.529
Brain_Amygdala	ra	ENSG00000122877	EGR2	0.18991	0.35004	0.587	44	0.469	0.18991	0.35004	0.587	44	0.469
Brain_Amygdala	tg	ENSG00000136856	SLC2A8	-0.22779	0.41885	0.587	32	0.844	-0.22779	0.41885	0.587	32	0.844
Brain_Putamen_basal_ganglia	ra	ENSG00000112182	BACH2	0.16546	0.30515	0.588	44	0.195	0.16546	0.30515	0.588	44	0.195
Stomach	tg	ENSG00000163751	CPA3	-0.14319	0.26453	0.588	32	0.52	-0.14319	0.26453	0.588	32	0.52
Artery_Coronary	tg	ENSG00000007944	MYLIP	0.1758	0.32576	0.589	32	0.966	0.1758	0.32576	0.589	32	0.966
Brain_Frontal_Cortex_BA9	ra	ENSG00000123240	OPTN	-0.16218	0.30031	0.589	44	0.812	-0.16218	0.30031	0.589	44	0.812
Lung	ra	ENSG00000198821	CD247	-0.09462	0.17511	0.589	44	0.68	-0.09462	0.17511	0.589	44	0.68
Stomach	tg	ENSG00000130164	LDLR	0.14277	0.26442	0.589	32	0.616	0.14277	0.26442	0.589	32	0.616
Testis	ra	ENSG00000112182	BACH2	-0.11963	0.22166	0.589	44	0.271	-0.11963	0.22166	0.589	44	0.271
Adrenal_Gland	hdl	ENSG00000149485	FADS1	-0.1513	0.2807	0.59	47	0.0185	-0.1513	0.2807	0.59	47	0.0185
Brain_Caudate_basal_ganglia	edu	ENSG00000096968	JAK2	0.82569	1.53092	0.59	15	0.0519	0.82569	1.53092	0.59	15	0.0519
Brain_Hypothalamus	tg	ENSG00000154269	ENPP3	0.19682	0.36538	0.59	32	0.277	0.19682	0.36538	0.59	32	0.277
Brain_Putamen_basal_ganglia	tg	ENSG00000136856	SLC2A8	0.19654	0.36496	0.59	32	0.737	0.19654	0.36496	0.59	32	0.737
Colon_Transverse	tg	ENSG00000136856	SLC2A8	0.13334	0.24774	0.59	32	0.986	0.13334	0.24774	0.59	32	0.986
Kidney_Cortex	tg	ENSG00000130164	LDLR	0.30008	0.55693	0.59	32	0.686	0.30008	0.55693	0.59	32	0.686
Brain_Amygdala	tc	ENSG00000165029	ABCA1	0.19537	0.36403	0.591	53	0.461	0.19537	0.36403	0.591	53	0.461
Esophagus_Mucosa	ra	ENSG00000211734	TRBV5-1	-0.09582	0.17818	0.591	44	0.85	-0.09582	0.17818	0.591	44	0.85
Kidney_Cortex	ra	ENSG00000189283	FHIT	-0.25015	0.46549	0.591	44	0.32	-0.25015	0.46549	0.591	44	0.32
Skin_Not_Sun_Exposed_Suprapubic	tg	ENSG00000179348	GATA2	-0.11232	0.20922	0.591	32	0.788	-0.11232	0.20922	0.591	32	0.788
Pituitary	scz	ENSG00000163374	YY1AP1	0.16453	0.30821	0.593	86	0.767	0.16453	0.30821	0.593	86	0.767
Adrenal_Gland	fg	ENSG00000258352	RP11-23J18.1	-0.2069	0.38827	0.594	17	0.417	-0.2069	0.38827	0.594	17	0.417
Brain_Hippocampus	hdl	ENSG00000111801	BTN3A3	0.17694	0.33228	0.594	47	0.994	0.17694	0.33228	0.594	47	0.994
Vagina	tg	ENSG00000163751	CPA3	0.21399	0.40104	0.594	32	0.406	0.21399	0.40104	0.594	32	0.406
Liver	ra	ENSG00000122877	EGR2	-0.14671	0.27576	0.595	44	0.314	-0.14671	0.27576	0.595	44	0.314
Small_Intestine_Terminal_Ileum	hdl	ENSG00000007944	MYLIP	-0.17217	0.32416	0.595	47	0.459	-0.17217	0.32416	0.595	47	0.459
Brain_Cerebellum	tg	ENSG00000178538	CA8	-0.17448	0.32924	0.596	32	0.66	-0.17448	0.32924	0.596	32	0.66
Colon_Sigmoid	tg	ENSG00000179639	FCER1A	0.14112	0.26711	0.597	32	0.346	0.14112	0.26711	0.597	32	0.346
Spleen	hdl	ENSG00000104549	SQLE	-0.1504	0.28424	0.597	47	0.273	-0.1504	0.28424	0.597	47	0.273
Stomach	hdl	ENSG00000079459	FDFT1	0.12559	0.23781	0.597	47	0.142	0.12559	0.23781	0.597	47	0.142
Whole_Blood	edu	ENSG00000100473	COCH	0.43205	0.81764	0.597	15	0.537	0.43205	0.81764	0.597	15	0.537
Brain_Hippocampus	ra	ENSG00000100216	TOMM22	0.16313	0.30968	0.598	44	0.243	0.16313	0.30968	0.598	44	0.243
Breast_Mammary_Tissue	ra	ENSG00000124541	RRP36	-0.10511	0.19994	0.599	44	0.194	-0.10511	0.19994	0.599	44	0.194
Esophagus_Muscularis	ra	ENSG00000198821	CD247	-0.09702	0.18455	0.599	44	0.128	-0.09702	0.18455	0.599	44	0.128
Ovary	tg	ENSG00000149534	MS4A2	0.19375	0.36854	0.599	32	0.334	0.19375	0.36854	0.599	32	0.334
Pancreas	bmi	ENSG00000165092	ALDH1A1	0.24464	0.46559	0.599	74	0.691	0.24464	0.46559	0.599	74	0.691
Skin_Not_Sun_Exposed_Suprapubic	ra	ENSG00000189283	FHIT	0.09192	0.17481	0.599	44	0.577	0.09192	0.17481	0.599	44	0.577
Adipose_Subcutaneous	scz	ENSG00000163374	YY1AP1	-0.1036	0.19754	0.6	86	0.109	-0.1036	0.19754	0.6	86	0.109
Artery_Coronary	tg	ENSG00000179639	FCER1A	-0.17134	0.32645	0.6	32	0.334	-0.17134	0.32645	0.6	32	0.334
Brain_Substantia_nigra	tg	ENSG00000160179	ABCG1	0.23438	0.44647	0.6	32	0.187	0.23438	0.44647	0.6	32	0.187
Adipose_Subcutaneous	tg	ENSG00000130164	LDLR	0.10328	0.19737	0.601	32	0.769	0.10328	0.19737	0.601	32	0.769
Lung	hdl	ENSG00000140287	HDC	-0.09849	0.18844	0.601	47	0.384	-0.09849	0.18844	0.601	47	0.384
Spleen	tg	ENSG00000140287	HDC	-0.16554	0.31659	0.601	32	0.221	-0.16554	0.31659	0.601	32	0.221
Brain_Amygdala	tg	ENSG00000145246	ATP10D	0.21826	0.41899	0.602	32	0.788	0.21826	0.41899	0.602	32	0.788
Brain_Cortex	edu	ENSG00000096968	JAK2	0.77175	1.48167	0.602	15	0.298	0.77175	1.48167	0.602	15	0.298
Cells_Cultured_fibroblasts	tg	ENSG00000131016	AKAP12	0.11292	0.21643	0.602	32	0.826	0.11292	0.21643	0.602	32	0.826
Minor_Salivary_Gland	ra	ENSG00000122877	EGR2	-0.17292	0.33116	0.602	44	0.691	-0.17292	0.33116	0.602	44	0.691
Spleen	tg	ENSG00000116133	DHCR24	-0.16527	0.31652	0.602	32	0.0715	-0.16527	0.31652	0.602	32	0.0715
Stomach	ra	ENSG00000198821	CD247	0.11522	0.22078	0.602	44	0.652	0.11522	0.22078	0.602	44	0.652
Cells_Cultured_fibroblasts	tg	ENSG00000104549	SQLE	0.1126	0.21664	0.603	32	0.532	0.1126	0.21664	0.603	32	0.532
Esophagus_Mucosa	cd	ENSG00000162645	GBP2	0.05641	0.10831	0.603	50	0.302	0.05641	0.10831	0.603	50	0.302
Small_Intestine_Terminal_Ileum	ra	ENSG00000169507	SLC38A11	-0.15661	0.30151	0.603	44	0.323	-0.15661	0.30151	0.603	44	0.323
Breast_Mammary_Tissue	tg	ENSG00000131016	AKAP12	-0.12427	0.23933	0.604	32	0.364	-0.12427	0.23933	0.604	32	0.364
Small_Intestine_Terminal_Ileum	tg	ENSG00000130164	LDLR	-0.1869	0.3606	0.604	32	0.826	-0.1869	0.3606	0.604	32	0.826
Kidney_Cortex	hdl	ENSG00000007944	MYLIP	0.2588	0.5003	0.605	47	0.602	0.2588	0.5003	0.605	47	0.602
Kidney_Cortex	ra	ENSG00000109475	RPL34	-0.24072	0.46526	0.605	44	0.518	-0.24072	0.46526	0.605	44	0.518
Whole_Blood	tg	ENSG00000136856	SLC2A8	-0.09502	0.18396	0.605	32	0.441	-0.09502	0.18396	0.605	32	0.441
Brain_Cerebellar_Hemisphere	tc	ENSG00000165029	ABCA1	-0.16084	0.31208	0.606	53	0.966	-0.16084	0.31208	0.606	53	0.966
Brain_Anterior_cingulate_cortex_BA24	tg	ENSG00000104549	SQLE	-0.20196	0.39316	0.607	32	0.172	-0.20196	0.39316	0.607	32	0.172
Esophagus_Muscularis	hdl	ENSG00000140287	HDC	-0.1019	0.19803	0.607	47	0.956	-0.1019	0.19803	0.607	47	0.956
Nerve_Tibial	tc	ENSG00000165029	ABCA1	0.09237	0.17959	0.607	53	0.0319	0.09237	0.17959	0.607	53	0.0319
Nerve_Tibial	tg	ENSG00000140287	HDC	-0.10617	0.20633	0.607	32	0.661	-0.10617	0.20633	0.607	32	0.661
Brain_Nucleus_accumbens_basal_ganglia	ra	ENSG00000124541	RRP36	0.14319	0.27937	0.608	44	0.949	0.14319	0.27937	0.608	44	0.949
Heart_Atrial_Appendage	height	ENSG00000123146	CD97	-0.08367	0.16291	0.608	276	0.514	-0.08367	0.16291	0.608	276	0.514
Thyroid	ra	ENSG00000122877	EGR2	0.08504	0.16591	0.608	44	0.562	0.08504	0.16591	0.608	44	0.562
Artery_Aorta	scz	ENSG00000211751	TRBV25-1	-0.12339	0.24111	0.609	86	0.829	-0.12339	0.24111	0.609	86	0.829
Colon_Sigmoid	tg	ENSG00000136856	SLC2A8	-0.13648	0.26675	0.609	32	0.83	-0.13648	0.26675	0.609	32	0.83
Colon_Transverse	hdl	ENSG00000007944	MYLIP	0.11401	0.22311	0.609	47	0.132	0.11401	0.22311	0.609	47	0.132
Esophagus_Mucosa	tg	ENSG00000149534	MS4A2	-0.10935	0.21354	0.609	32	0.525	-0.10935	0.21354	0.609	32	0.525
Uterus	hdl	ENSG00000007944	MYLIP	0.19253	0.37599	0.609	47	0.943	0.19253	0.37599	0.609	47	0.943
Brain_Frontal_Cortex_BA9	hdl	ENSG00000007944	MYLIP	-0.16479	0.32276	0.61	47	0.965	-0.16479	0.32276	0.61	47	0.965
Artery_Aorta	ra	ENSG00000198821	CD247	-0.10271	0.20211	0.611	44	0.449	-0.10271	0.20211	0.611	44	0.449
Brain_Putamen_basal_ganglia	ldl	ENSG00000267676	THA1P	0.16452	0.32326	0.611	37	0.624	0.16452	0.32326	0.611	37	0.624
Brain_Putamen_basal_ganglia	ra	ENSG00000100216	TOMM22	-0.15509	0.30493	0.611	44	0.45	-0.15509	0.30493	0.611	44	0.45
Testis	hdl	ENSG00000007944	MYLIP	0.12123	0.23818	0.611	47	0.657	0.12123	0.23818	0.611	47	0.657
Artery_Tibial	ra	ENSG00000132010	ZNF20	-0.08333	0.16432	0.612	44	0.93	-0.08333	0.16432	0.612	44	0.93
Brain_Frontal_Cortex_BA9	height	ENSG00000123146	CD97	-0.12033	0.23741	0.612	276	0.863	-0.12033	0.23741	0.612	276	0.863
Brain_Spinal_cord_cervical_c-1	tg	ENSG00000179639	FCER1A	-0.21491	0.42332	0.612	32	0.993	-0.21491	0.42332	0.612	32	0.993
Nerve_Tibial	ra	ENSG00000109475	RPL34	-0.08747	0.17228	0.612	44	0.715	-0.08747	0.17228	0.612	44	0.715
Brain_Hippocampus	hdl	ENSG00000204642	HLA-F	0.16839	0.33308	0.613	47	0.253	0.16839	0.33308	0.613	47	0.253
Adipose_Visceral_Omentum	ra	ENSG00000181847	TIGIT	0.09242	0.18338	0.614	44	0.916	0.09242	0.18338	0.614	44	0.916
Adrenal_Gland	ra	ENSG00000106537	TSPAN13	-0.13148	0.26058	0.614	44	0.267	-0.13148	0.26058	0.614	44	0.267
Brain_Anterior_cingulate_cortex_BA24	hdl	ENSG00000130164	LDLR	0.17818	0.35355	0.614	47	0.0182	0.17818	0.35355	0.614	47	0.0182
Brain_Hypothalamus	bmi	ENSG00000165092	ALDH1A1	-0.31479	0.62391	0.614	74	0.552	-0.31479	0.62391	0.614	74	0.552
Cells_Cultured_fibroblasts	ra	ENSG00000189283	FHIT	-0.09139	0.18101	0.614	44	0.225	-0.09139	0.18101	0.614	44	0.225
Colon_Sigmoid	hdl	ENSG00000160179	ABCG1	-0.12037	0.2395	0.615	47	0.937	-0.12037	0.2395	0.615	47	0.937
Minor_Salivary_Gland	ra	ENSG00000109943	CRTAM	-0.16648	0.33134	0.615	44	0.436	-0.16648	0.33134	0.615	44	0.436
Minor_Salivary_Gland	tg	ENSG00000131016	AKAP12	0.19927	0.39674	0.615	32	0.457	0.19927	0.39674	0.615	32	0.457
Brain_Anterior_cingulate_cortex_BA24	ra	ENSG00000109475	RPL34	-0.16451	0.328	0.616	44	0.375	-0.16451	0.328	0.616	44	0.375
Brain_Caudate_basal_ganglia	tg	ENSG00000130164	LDLR	0.17143	0.34204	0.616	32	0.275	0.17143	0.34204	0.616	32	0.275
Artery_Tibial	hdl	ENSG00000111801	BTN3A3	-0.08857	0.17716	0.617	47	0.108	-0.08857	0.17716	0.617	47	0.108
Brain_Cerebellar_Hemisphere	ra	ENSG00000122877	EGR2	0.15027	0.30082	0.617	44	0.138	0.15027	0.30082	0.617	44	0.138
Esophagus_Mucosa	hdl	ENSG00000140287	HDC	-0.09605	0.19184	0.617	47	0.401	-0.09605	0.19184	0.617	47	0.401
Skin_Not_Sun_Exposed_Suprapubic	ra	ENSG00000109943	CRTAM	0.08759	0.17491	0.617	44	0.311	0.08759	0.17491	0.617	44	0.311
Heart_Atrial_Appendage	tg	ENSG00000165029	ABCA1	-0.12294	0.24679	0.618	32	0.64	-0.12294	0.24679	0.618	32	0.64
Heart_Atrial_Appendage	hdl	ENSG00000165029	ABCA1	0.10988	0.22137	0.62	47	0.982	0.10988	0.22137	0.62	47	0.982
Heart_Left_Ventricle	hdl	ENSG00000130164	LDLR	-0.10796	0.21763	0.62	47	0.63	-0.10796	0.21763	0.62	47	0.63
Spleen	hdl	ENSG00000130164	LDLR	0.14075	0.28379	0.62	47	0.615	0.14075	0.28379	0.62	47	0.615
Brain_Cerebellum	tg	ENSG00000116133	DHCR24	0.16278	0.32965	0.621	32	0.215	0.16278	0.32965	0.621	32	0.215
Brain_Cortex	ra	ENSG00000106537	TSPAN13	-0.13739	0.27756	0.621	44	0.649	-0.13739	0.27756	0.621	44	0.649
Testis	tg	ENSG00000163751	CPA3	0.1311	0.26533	0.621	32	0.465	0.1311	0.26533	0.621	32	0.465
Brain_Nucleus_accumbens_basal_ganglia	ra	ENSG00000128641	MYO1B	0.13757	0.27954	0.623	44	0.773	0.13757	0.27954	0.623	44	0.773
Brain_Frontal_Cortex_BA9	tg	ENSG00000131016	AKAP12	0.17674	0.36043	0.624	32	0.0703	0.17674	0.36043	0.624	32	0.0703
Heart_Left_Ventricle	tg	ENSG00000104549	SQLE	-0.11896	0.24275	0.624	32	0.123	-0.11896	0.24275	0.624	32	0.123
Skin_Not_Sun_Exposed_Suprapubic	height	ENSG00000123146	CD97	-0.06772	0.13817	0.624	276	0.66	-0.06772	0.13817	0.624	276	0.66
Small_Intestine_Terminal_Ileum	ra	ENSG00000109475	RPL34	-0.14761	0.30135	0.624	44	0.547	-0.14761	0.30135	0.624	44	0.547
Thyroid	bmi	ENSG00000165092	ALDH1A1	-0.16636	0.33904	0.624	74	0.926	-0.16636	0.33904	0.624	74	0.926
Brain_Spinal_cord_cervical_c-1	tg	ENSG00000160179	ABCG1	0.20727	0.42397	0.625	32	0.682	0.20727	0.42397	0.625	32	0.682
Colon_Transverse	ra	ENSG00000123240	OPTN	-0.10136	0.20716	0.625	44	0.664	-0.10136	0.20716	0.625	44	0.664
Esophagus_Mucosa	scz	ENSG00000211751	TRBV25-1	-0.10379	0.21247	0.625	86	0.967	-0.10379	0.21247	0.625	86	0.967
Thyroid	tg	ENSG00000116133	DHCR24	0.09731	0.19886	0.625	32	0.251	0.09731	0.19886	0.625	32	0.251
Heart_Left_Ventricle	hdl	ENSG00000079459	FDFT1	0.1059	0.21755	0.626	47	0.717	0.1059	0.21755	0.626	47	0.717
Esophagus_Muscularis	tg	ENSG00000130164	LDLR	-0.10729	0.22089	0.627	32	0.36	-0.10729	0.22089	0.627	32	0.36
Minor_Salivary_Gland	hdl	ENSG00000179348	GATA2	-0.17305	0.35602	0.627	47	0.842	-0.17305	0.35602	0.627	47	0.842
Whole_Blood	ra	ENSG00000122877	EGR2	0.07446	0.15332	0.627	44	0.993	0.07446	0.15332	0.627	44	0.993
Adipose_Subcutaneous	ra	ENSG00000113088	GZMK	0.08006	0.16504	0.628	44	0.233	0.08006	0.16504	0.628	44	0.233
Pituitary	cd	ENSG00000115415	STAT1	0.07594	0.15686	0.628	50	0.28	0.07594	0.15686	0.628	50	0.28
Minor_Salivary_Gland	hdl	ENSG00000160179	ABCG1	-0.17272	0.35742	0.629	47	0.00163	-0.17272	0.35742	0.629	47	0.00163
Skin_Sun_Exposed_Lower_leg	ra	ENSG00000171161	ZNF672	-0.07804	0.16155	0.629	44	0.719	-0.07804	0.16155	0.629	44	0.719
Brain_Hypothalamus	tg	ENSG00000158715	SLC45A3	-0.17585	0.36501	0.63	32	0.696	-0.17585	0.36501	0.63	32	0.696
Brain_Cortex	tc	ENSG00000165029	ABCA1	-0.13849	0.28865	0.631	53	0.679	-0.13849	0.28865	0.631	53	0.679
Brain_Putamen_basal_ganglia	tg	ENSG00000072310	SREBF1	0.17485	0.3645	0.631	32	0.984	0.17485	0.3645	0.631	32	0.984
Esophagus_Gastroesophageal_Junction	ra	ENSG00000109475	RPL34	-0.10494	0.2188	0.631	44	0.597	-0.10494	0.2188	0.631	44	0.597
Kidney_Cortex	ra	ENSG00000226660	TRBV2	-0.22397	0.46575	0.631	44	0.139	-0.22397	0.46575	0.631	44	0.139
Muscle_Skeletal	tg	ENSG00000179348	GATA2	-0.08607	0.17908	0.631	32	0.736	-0.08607	0.17908	0.631	32	0.736
Adipose_Subcutaneous	tg	ENSG00000079459	FDFT1	0.0945	0.19741	0.632	32	0.719	0.0945	0.19741	0.632	32	0.719
Brain_Spinal_cord_cervical_c-1	ra	ENSG00000184221	OLIG1	0.16931	0.354	0.632	44	0.714	0.16931	0.354	0.632	44	0.714
Pancreas	cd	ENSG00000115415	STAT1	0.06606	0.13785	0.632	50	0.912	0.06606	0.13785	0.632	50	0.912
Thyroid	tg	ENSG00000158715	SLC45A3	-0.09518	0.19884	0.632	32	0.311	-0.09518	0.19884	0.632	32	0.311
Vagina	tg	ENSG00000136856	SLC2A8	0.19208	0.40098	0.632	32	0.55	0.19208	0.40098	0.632	32	0.55
Brain_Hippocampus	ra	ENSG00000132010	ZNF20	-0.14798	0.30964	0.633	44	0.28	-0.14798	0.30964	0.633	44	0.28
Brain_Cerebellar_Hemisphere	tg	ENSG00000131016	AKAP12	-0.17137	0.3604	0.634	32	0.0953	-0.17137	0.3604	0.634	32	0.0953
Brain_Cerebellum	ra	ENSG00000250510	GPR162	0.13084	0.27475	0.634	44	0.864	0.13084	0.27475	0.634	44	0.864
Brain_Putamen_basal_ganglia	ra	ENSG00000128641	MYO1B	-0.14504	0.30504	0.634	44	0.294	-0.14504	0.30504	0.634	44	0.294
Esophagus_Muscularis	tg	ENSG00000179348	GATA2	0.10509	0.22091	0.634	32	0.236	0.10509	0.22091	0.634	32	0.236
Adipose_Subcutaneous	tg	ENSG00000154269	ENPP3	-0.09395	0.19782	0.635	32	0.146	-0.09395	0.19782	0.635	32	0.146
Brain_Amygdala	hdl	ENSG00000140287	HDC	0.17896	0.37687	0.635	47	0.171	0.17896	0.37687	0.635	47	0.171
Colon_Transverse	tg	ENSG00000116133	DHCR24	0.11793	0.24811	0.635	32	0.608	0.11793	0.24811	0.635	32	0.608
Lung	tg	ENSG00000131016	AKAP12	-0.09949	0.2096	0.635	32	0.854	-0.09949	0.2096	0.635	32	0.854
Brain_Caudate_basal_ganglia	ra	ENSG00000109943	CRTAM	0.13492	0.28529	0.636	44	0.702	0.13492	0.28529	0.636	44	0.702
Brain_Cerebellar_Hemisphere	tg	ENSG00000165029	ABCA1	-0.17009	0.35984	0.636	32	0.556	-0.17009	0.35984	0.636	32	0.556
Brain_Hippocampus	ra	ENSG00000109943	CRTAM	0.14626	0.30936	0.636	44	0.712	0.14626	0.30936	0.636	44	0.712
Testis	edu	ENSG00000100473	COCH	-0.55621	1.1748	0.636	15	0.918	-0.55621	1.1748	0.636	15	0.918
Brain_Amygdala	ra	ENSG00000144218	AFF3	-0.16512	0.34988	0.637	44	0.681	-0.16512	0.34988	0.637	44	0.681
Brain_Hypothalamus	hdl	ENSG00000007944	MYLIP	0.15476	0.32806	0.637	47	0.33	0.15476	0.32806	0.637	47	0.33
Minor_Salivary_Gland	tg	ENSG00000145246	ATP10D	-0.18754	0.39708	0.637	32	0.231	-0.18754	0.39708	0.637	32	0.231
Skin_Not_Sun_Exposed_Suprapubic	tg	ENSG00000149534	MS4A2	-0.09883	0.20959	0.637	32	0.153	-0.09883	0.20959	0.637	32	0.153
Stomach	ra	ENSG00000181847	TIGIT	0.10434	0.22083	0.637	44	0.543	0.10434	0.22083	0.637	44	0.543
Brain_Cerebellar_Hemisphere	ra	ENSG00000189283	FHIT	0.14141	0.30048	0.638	44	0.544	0.14141	0.30048	0.638	44	0.544
Brain_Putamen_basal_ganglia	hdl	ENSG00000179348	GATA2	0.15409	0.32775	0.638	47	0.782	0.15409	0.32775	0.638	47	0.782
Prostate	tg	ENSG00000136856	SLC2A8	-0.15108	0.32071	0.638	32	0.0915	-0.15108	0.32071	0.638	32	0.0915
Small_Intestine_Terminal_Ileum	tg	ENSG00000160179	ABCG1	0.16955	0.36078	0.638	32	0.754	0.16955	0.36078	0.638	32	0.754
Liver	tg	ENSG00000104549	SQLE	0.15416	0.33004	0.64	32	0.607	0.15416	0.33004	0.64	32	0.607
Skin_Not_Sun_Exposed_Suprapubic	ra	ENSG00000181847	TIGIT	0.08166	0.17466	0.64	44	0.914	0.08166	0.17466	0.64	44	0.914
Spleen	ra	ENSG00000226660	TRBV2	0.12318	0.2633	0.64	44	0.999	0.12318	0.2633	0.64	44	0.999
Brain_Hippocampus	ra	ENSG00000189283	FHIT	-0.14444	0.30947	0.641	44	0.561	-0.14444	0.30947	0.641	44	0.561
Heart_Left_Ventricle	hdl	ENSG00000140287	HDC	0.10163	0.21763	0.641	47	0.47	0.10163	0.21763	0.641	47	0.47
Brain_Cerebellum	ra	ENSG00000123240	OPTN	-0.12769	0.27507	0.643	44	0.361	-0.12769	0.27507	0.643	44	0.361
Brain_Spinal_cord_cervical_c-1	ra	ENSG00000128641	MYO1B	0.16324	0.35404	0.645	44	0.661	0.16324	0.35404	0.645	44	0.661
Esophagus_Muscularis	tg	ENSG00000149534	MS4A2	0.10153	0.22064	0.645	32	0.711	0.10153	0.22064	0.645	32	0.711
Brain_Cerebellum	hdl	ENSG00000104549	SQLE	-0.13588	0.29553	0.646	47	0.829	-0.13588	0.29553	0.646	47	0.829
Brain_Hippocampus	hdl	ENSG00000165029	ABCA1	-0.15254	0.33254	0.646	47	0.851	-0.15254	0.33254	0.646	47	0.851
Adipose_Visceral_Omentum	hdl	ENSG00000130164	LDLR	-0.09033	0.19729	0.647	47	0.799	-0.09033	0.19729	0.647	47	0.799
Artery_Tibial	hdl	ENSG00000179348	GATA2	0.08102	0.1769	0.647	47	0.516	0.08102	0.1769	0.647	47	0.516
Brain_Hippocampus	hdl	ENSG00000104549	SQLE	-0.1526	0.33316	0.647	47	0.304	-0.1526	0.33316	0.647	47	0.304
Skin_Sun_Exposed_Lower_leg	hdl	ENSG00000149485	FADS1	-0.0795	0.17361	0.647	47	0.936	-0.0795	0.17361	0.647	47	0.936
Brain_Hypothalamus	tg	ENSG00000145246	ATP10D	0.16638	0.36483	0.648	32	0.923	0.16638	0.36483	0.648	32	0.923
Prostate	ra	ENSG00000109943	CRTAM	0.1218	0.26715	0.648	44	0.899	0.1218	0.26715	0.648	44	0.899
Adipose_Subcutaneous	tg	ENSG00000179348	GATA2	-0.08976	0.19736	0.649	32	0.781	-0.08976	0.19736	0.649	32	0.781
Brain_Cortex	scz	ENSG00000211751	TRBV25-1	-0.15083	0.33091	0.649	86	0.952	-0.15083	0.33091	0.649	86	0.952
Brain_Spinal_cord_cervical_c-1	tg	ENSG00000145246	ATP10D	0.19257	0.42306	0.649	32	1	0.19257	0.42306	0.649	32	1
Colon_Transverse	tg	ENSG00000154269	ENPP3	-0.11302	0.24802	0.649	32	0.83	-0.11302	0.24802	0.649	32	0.83
Brain_Spinal_cord_cervical_c-1	ra	ENSG00000106537	TSPAN13	0.16054	0.35415	0.65	44	0.509	0.16054	0.35415	0.65	44	0.509
Pancreas	tg	ENSG00000130164	LDLR	-0.12385	0.27259	0.65	32	0.518	-0.12385	0.27259	0.65	32	0.518
Vagina	tg	ENSG00000179348	GATA2	-0.18226	0.40141	0.65	32	0.214	-0.18226	0.40141	0.65	32	0.214
Brain_Amygdala	ra	ENSG00000124541	RRP36	-0.15828	0.3502	0.651	44	0.28	-0.15828	0.3502	0.651	44	0.28
Kidney_Cortex	scz	ENSG00000211751	TRBV25-1	-0.25171	0.55719	0.651	86	0.125	-0.25171	0.55719	0.651	86	0.125
Small_Intestine_Terminal_Ileum	ra	ENSG00000184221	OLIG1	0.1362	0.30143	0.651	44	0.416	0.1362	0.30143	0.651	44	0.416
Brain_Amygdala	hdl	ENSG00000160179	ABCG1	-0.17003	0.37654	0.652	47	0.387	-0.17003	0.37654	0.652	47	0.387
Brain_Hypothalamus	ra	ENSG00000196684	HSH2D	-0.13737	0.30472	0.652	44	0.773	-0.13737	0.30472	0.652	44	0.773
Heart_Left_Ventricle	tg	ENSG00000179348	GATA2	-0.10937	0.24218	0.652	32	0.707	-0.10937	0.24218	0.652	32	0.707
Muscle_Skeletal	ra	ENSG00000128641	MYO1B	0.06776	0.15003	0.652	44	0.00318	0.06776	0.15003	0.652	44	0.00318
Skin_Sun_Exposed_Lower_leg	tg	ENSG00000163751	CPA3	-0.08744	0.19367	0.652	32	0.223	-0.08744	0.19367	0.652	32	0.223
Spleen	tc	ENSG00000165029	ABCA1	0.12366	0.27458	0.652	53	0.234	0.12366	0.27458	0.652	53	0.234
Thyroid	hdl	ENSG00000072310	SREBF1	0.08052	0.17829	0.652	47	0.906	0.08052	0.17829	0.652	47	0.906
Uterus	hdl	ENSG00000149485	FADS1	-0.16985	0.37686	0.652	47	0.144	-0.16985	0.37686	0.652	47	0.144
Brain_Cerebellar_Hemisphere	tg	ENSG00000136856	SLC2A8	-0.16112	0.35997	0.654	32	0.486	-0.16112	0.35997	0.654	32	0.486
Heart_Atrial_Appendage	ra	ENSG00000184221	OLIG1	0.09215	0.20589	0.654	44	0.927	0.09215	0.20589	0.654	44	0.927
Pituitary	hdl	ENSG00000204642	HLA-F	-0.12397	0.27766	0.655	47	0.647	-0.12397	0.27766	0.655	47	0.647
Uterus	ra	ENSG00000132010	ZNF20	-0.15631	0.34997	0.655	44	0.553	-0.15631	0.34997	0.655	44	0.553
Adipose_Subcutaneous	tg	ENSG00000149534	MS4A2	-0.08806	0.19772	0.656	32	0.142	-0.08806	0.19772	0.656	32	0.142
Brain_Cerebellum	hdl	ENSG00000130164	LDLR	0.13182	0.29596	0.656	47	0.302	0.13182	0.29596	0.656	47	0.302
Brain_Cerebellum	hdl	ENSG00000165029	ABCA1	0.13173	0.29604	0.656	47	0.498	0.13173	0.29604	0.656	47	0.498
Heart_Left_Ventricle	height	ENSG00000123146	CD97	0.07131	0.15996	0.656	276	0.343	0.07131	0.15996	0.656	276	0.343
Stomach	ra	ENSG00000144218	AFF3	0.09839	0.22084	0.656	44	0.524	0.09839	0.22084	0.656	44	0.524
Stomach	ra	ENSG00000250510	GPR162	0.09837	0.22069	0.656	44	0.835	0.09837	0.22069	0.656	44	0.835
Vagina	ra	ENSG00000123240	OPTN	-0.14922	0.33461	0.656	44	0.741	-0.14922	0.33461	0.656	44	0.741
Esophagus_Gastroesophageal_Junction	ra	ENSG00000109943	CRTAM	0.0972	0.21868	0.657	44	0.821	0.0972	0.21868	0.657	44	0.821
Esophagus_Mucosa	ra	ENSG00000123240	OPTN	-0.07917	0.17823	0.657	44	0.726	-0.07917	0.17823	0.657	44	0.726
Pituitary	tg	ENSG00000007944	MYLIP	0.13722	0.30941	0.657	32	0.481	0.13722	0.30941	0.657	32	0.481
Artery_Tibial	ra	ENSG00000122877	EGR2	0.07269	0.16418	0.658	44	0.998	0.07269	0.16418	0.658	44	0.998
Brain_Cortex	tg	ENSG00000072310	SREBF1	-0.14743	0.33268	0.658	32	0.385	-0.14743	0.33268	0.658	32	0.385
Artery_Tibial	bmi	ENSG00000165092	ALDH1A1	-0.1487	0.33658	0.659	74	0.568	-0.1487	0.33658	0.659	74	0.568
Esophagus_Muscularis	tg	ENSG00000146072	TNFRSF21	-0.09751	0.22072	0.659	32	0.594	-0.09751	0.22072	0.659	32	0.594
Muscle_Skeletal	hdl	ENSG00000079459	FDFT1	-0.07095	0.16061	0.659	47	0.993	-0.07095	0.16061	0.659	47	0.993
Testis	hdl	ENSG00000079459	FDFT1	0.10551	0.23878	0.659	47	0.0176	0.10551	0.23878	0.659	47	0.0176
Artery_Aorta	tg	ENSG00000165029	ABCA1	-0.10663	0.24211	0.66	32	0.332	-0.10663	0.24211	0.66	32	0.332
Brain_Substantia_nigra	ra	ENSG00000198821	CD247	-0.16409	0.37264	0.66	44	0.19	-0.16409	0.37264	0.66	44	0.19
Muscle_Skeletal	tg	ENSG00000140287	HDC	-0.07861	0.1788	0.66	32	0.997	-0.07861	0.1788	0.66	32	0.997
Pancreas	ra	ENSG00000132010	ZNF20	0.10008	0.22779	0.66	44	0.219	0.10008	0.22779	0.66	44	0.219
Brain_Cerebellum	tg	ENSG00000145246	ATP10D	0.14428	0.32901	0.661	32	0.846	0.14428	0.32901	0.661	32	0.846
Brain_Putamen_basal_ganglia	cd	ENSG00000115415	STAT1	-0.08095	0.18489	0.661	50	0.667	-0.08095	0.18489	0.661	50	0.667
Brain_Hypothalamus	whradjbmi	ENSG00000061794	MRPS35	-0.33498	0.76522	0.662	40	0.92	-0.33498	0.76522	0.662	40	0.92
Brain_Putamen_basal_ganglia	ra	ENSG00000110079	MS4A4A	-0.13335	0.3046	0.662	44	0.904	-0.13335	0.3046	0.662	44	0.904
Breast_Mammary_Tissue	hdl	ENSG00000111801	BTN3A3	0.09389	0.21486	0.662	47	0.49	0.09389	0.21486	0.662	47	0.49
Minor_Salivary_Gland	tc	ENSG00000165029	ABCA1	-0.15063	0.34451	0.662	53	0.497	-0.15063	0.34451	0.662	53	0.497
Pancreas	hdl	ENSG00000165029	ABCA1	0.10705	0.24493	0.662	47	0.341	0.10705	0.24493	0.662	47	0.341
Adipose_Visceral_Omentum	ra	ENSG00000230099	TRBV5-4	0.08008	0.1837	0.663	44	0.217	0.08008	0.1837	0.663	44	0.217
Minor_Salivary_Gland	ra	ENSG00000112182	BACH2	-0.14427	0.33108	0.663	44	0.783	-0.14427	0.33108	0.663	44	0.783
Thyroid	ra	ENSG00000109943	CRTAM	-0.07233	0.16588	0.663	44	0.649	-0.07233	0.16588	0.663	44	0.649
Brain_Hypothalamus	height	ENSG00000123146	CD97	-0.10457	0.2409	0.664	276	0.836	-0.10457	0.2409	0.664	276	0.836
Spleen	hdl	ENSG00000204642	HLA-F	0.12324	0.28382	0.664	47	0.406	0.12324	0.28382	0.664	47	0.406
Brain_Caudate_basal_ganglia	ra	ENSG00000189283	FHIT	0.12358	0.28497	0.665	44	0.986	0.12358	0.28497	0.665	44	0.986
Brain_Substantia_nigra	tg	ENSG00000145246	ATP10D	-0.19347	0.44615	0.665	32	0.356	-0.19347	0.44615	0.665	32	0.356
Cells_EBV-transformed_lymphocytes	fg	ENSG00000258352	RP11-23J18.1	-0.21153	0.48839	0.665	17	0.584	-0.21153	0.48839	0.665	17	0.584
Esophagus_Gastroesophageal_Junction	ra	ENSG00000113088	GZMK	0.09468	0.21851	0.665	44	0.981	0.09468	0.21851	0.665	44	0.981
Liver	hdl	ENSG00000165029	ABCA1	0.12843	0.29621	0.665	47	0.84	0.12843	0.29621	0.665	47	0.84
Brain_Spinal_cord_cervical_c-1	edu	ENSG00000100473	COCH	0.81168	1.87941	0.666	15	0.864	0.81168	1.87941	0.666	15	0.864
Brain_Spinal_cord_cervical_c-1	tg	ENSG00000158715	SLC45A3	-0.18307	0.42411	0.666	32	0.538	-0.18307	0.42411	0.666	32	0.538
Cells_Cultured_fibroblasts	tg	ENSG00000007944	MYLIP	0.09327	0.21638	0.666	32	0.928	0.09327	0.21638	0.666	32	0.928
Brain_Anterior_cingulate_cortex_BA24	edu	ENSG00000096968	JAK2	0.75209	1.74861	0.667	15	0.35	0.75209	1.74861	0.667	15	0.35
Cells_Cultured_fibroblasts	ra	ENSG00000124541	RRP36	-0.07789	0.18079	0.667	44	0.74	-0.07789	0.18079	0.667	44	0.74
Whole_Blood	cd	ENSG00000115415	STAT1	0.04018	0.09334	0.667	50	0.182	0.04018	0.09334	0.667	50	0.182
Vagina	cd	ENSG00000162645	GBP2	0.08687	0.20279	0.668	50	0.884	0.08687	0.20279	0.668	50	0.884
Brain_Putamen_basal_ganglia	tg	ENSG00000104549	SQLE	-0.15615	0.36557	0.669	32	0.241	-0.15615	0.36557	0.669	32	0.241
Cells_EBV-transformed_lymphocytes	ra	ENSG00000122877	EGR2	0.14002	0.32778	0.669	44	0.66	0.14002	0.32778	0.669	44	0.66
Esophagus_Mucosa	ra	ENSG00000144218	AFF3	-0.07642	0.17854	0.669	44	0.101	-0.07642	0.17854	0.669	44	0.101
Spleen	hdl	ENSG00000179348	GATA2	0.12155	0.28393	0.669	47	0.28	0.12155	0.28393	0.669	47	0.28
Brain_Anterior_cingulate_cortex_BA24	edu	ENSG00000100473	COCH	-0.73965	1.73501	0.67	15	0.993	-0.73965	1.73501	0.67	15	0.993
Brain_Nucleus_accumbens_basal_ganglia	fg	ENSG00000258352	RP11-23J18.1	-0.17766	0.41663	0.67	17	0.579	-0.17766	0.41663	0.67	17	0.579
Prostate	tg	ENSG00000079459	FDFT1	-0.13588	0.31994	0.671	32	0.85	-0.13588	0.31994	0.671	32	0.85
Adipose_Subcutaneous	ra	ENSG00000112182	BACH2	0.06964	0.1647	0.672	44	0.969	0.06964	0.1647	0.672	44	0.969
Brain_Putamen_basal_ganglia	hdl	ENSG00000204642	HLA-F	0.13911	0.3281	0.672	47	0.349	0.13911	0.3281	0.672	47	0.349
Brain_Putamen_basal_ganglia	tg	ENSG00000179348	GATA2	0.1545	0.36505	0.672	32	0.661	0.1545	0.36505	0.672	32	0.661
Cells_EBV-transformed_lymphocytes	whradjbmi	ENSG00000061794	MRPS35	0.34837	0.82224	0.672	40	0.975	0.34837	0.82224	0.672	40	0.975
Small_Intestine_Terminal_Ileum	ra	ENSG00000189283	FHIT	0.12733	0.3012	0.672	44	0.757	0.12733	0.3012	0.672	44	0.757
Heart_Left_Ventricle	tg	ENSG00000130164	LDLR	0.10228	0.24237	0.673	32	0.559	0.10228	0.24237	0.673	32	0.559
Testis	tg	ENSG00000116133	DHCR24	-0.11201	0.2651	0.673	32	0.804	-0.11201	0.2651	0.673	32	0.804
Brain_Hypothalamus	ra	ENSG00000124541	RRP36	-0.12831	0.30482	0.674	44	0.64	-0.12831	0.30482	0.674	44	0.64
Breast_Mammary_Tissue	hdl	ENSG00000104549	SQLE	0.09026	0.21481	0.674	47	0.635	0.09026	0.21481	0.674	47	0.635
Colon_Transverse	ra	ENSG00000100216	TOMM22	-0.08707	0.20716	0.674	44	0.666	-0.08707	0.20716	0.674	44	0.666
Heart_Atrial_Appendage	tg	ENSG00000140287	HDC	-0.10368	0.24665	0.674	32	0.783	-0.10368	0.24665	0.674	32	0.783
Kidney_Cortex	hdl	ENSG00000130164	LDLR	0.2106	0.49993	0.674	47	0.863	0.2106	0.49993	0.674	47	0.863
Artery_Coronary	hdl	ENSG00000007944	MYLIP	-0.12267	0.29266	0.675	47	0.905	-0.12267	0.29266	0.675	47	0.905
Breast_Mammary_Tissue	tg	ENSG00000179639	FCER1A	0.10016	0.23899	0.675	32	0.893	0.10016	0.23899	0.675	32	0.893
Prostate	ra	ENSG00000198821	CD247	0.11187	0.26721	0.675	44	0.828	0.11187	0.26721	0.675	44	0.828
Vagina	tg	ENSG00000007944	MYLIP	-0.16833	0.40107	0.675	32	0.64	-0.16833	0.40107	0.675	32	0.64
Brain_Hippocampus	ra	ENSG00000110079	MS4A4A	-0.12935	0.30924	0.676	44	0.859	-0.12935	0.30924	0.676	44	0.859
Vagina	tg	ENSG00000165029	ABCA1	0.16729	0.40035	0.676	32	0.979	0.16729	0.40035	0.676	32	0.979
Brain_Amygdala	tg	ENSG00000146072	TNFRSF21	0.17487	0.41911	0.677	32	0.644	0.17487	0.41911	0.677	32	0.644
Brain_Caudate_basal_ganglia	cd	ENSG00000162645	GBP2	0.07212	0.17296	0.677	50	0.816	0.07212	0.17296	0.677	50	0.816
Brain_Hypothalamus	hdl	ENSG00000111801	BTN3A3	-0.13626	0.32763	0.677	47	0.95	-0.13626	0.32763	0.677	47	0.95
Heart_Atrial_Appendage	tg	ENSG00000131016	AKAP12	0.10294	0.24673	0.677	32	0.765	0.10294	0.24673	0.677	32	0.765
Muscle_Skeletal	bmi	ENSG00000165092	ALDH1A1	-0.12741	0.30629	0.677	74	0.419	-0.12741	0.30629	0.677	74	0.419
Adipose_Visceral_Omentum	ra	ENSG00000128641	MYO1B	-0.07619	0.18353	0.678	44	0.598	-0.07619	0.18353	0.678	44	0.598
Adrenal_Gland	tg	ENSG00000146072	TNFRSF21	-0.12932	0.31186	0.678	32	0.573	-0.12932	0.31186	0.678	32	0.573
Brain_Hippocampus	ra	ENSG00000169507	SLC38A11	0.12856	0.30927	0.678	44	0.801	0.12856	0.30927	0.678	44	0.801
Esophagus_Mucosa	tg	ENSG00000140287	HDC	-0.08881	0.21373	0.678	32	0.217	-0.08881	0.21373	0.678	32	0.217
Testis	tg	ENSG00000131016	AKAP12	-0.11015	0.26527	0.678	32	0.555	-0.11015	0.26527	0.678	32	0.555
Adrenal_Gland	tg	ENSG00000179639	FCER1A	0.12884	0.31183	0.679	32	0.681	0.12884	0.31183	0.679	32	0.681
Brain_Cerebellar_Hemisphere	ra	ENSG00000112182	BACH2	0.12417	0.30026	0.679	44	0.85	0.12417	0.30026	0.679	44	0.85
Heart_Left_Ventricle	ra	ENSG00000250510	GPR162	0.08365	0.20221	0.679	44	0.783	0.08365	0.20221	0.679	44	0.783
Heart_Atrial_Appendage	hdl	ENSG00000079459	FDFT1	0.09153	0.22159	0.68	47	0.704	0.09153	0.22159	0.68	47	0.704
Pancreas	ra	ENSG00000198821	CD247	-0.09389	0.22767	0.68	44	0.455	-0.09389	0.22767	0.68	44	0.455
Small_Intestine_Terminal_Ileum	ra	ENSG00000100216	TOMM22	-0.12416	0.30107	0.68	44	0.903	-0.12416	0.30107	0.68	44	0.903
Small_Intestine_Terminal_Ileum	tg	ENSG00000154269	ENPP3	0.1486	0.36084	0.68	32	0.603	0.1486	0.36084	0.68	32	0.603
Whole_Blood	tg	ENSG00000145246	ATP10D	-0.07568	0.18373	0.68	32	0.915	-0.07568	0.18373	0.68	32	0.915
Adrenal_Gland	ra	ENSG00000189283	FHIT	-0.10702	0.26043	0.681	44	0.521	-0.10702	0.26043	0.681	44	0.521
Artery_Coronary	tg	ENSG00000178538	CA8	-0.13433	0.32647	0.681	32	0.202	-0.13433	0.32647	0.681	32	0.202
Brain_Nucleus_accumbens_basal_ganglia	ra	ENSG00000169507	SLC38A11	-0.11502	0.27958	0.681	44	0.716	-0.11502	0.27958	0.681	44	0.716
Skin_Not_Sun_Exposed_Suprapubic	tc	ENSG00000165029	ABCA1	-0.07484	0.18175	0.681	53	0.684	-0.07484	0.18175	0.681	53	0.684
Skin_Sun_Exposed_Lower_leg	ra	ENSG00000196684	HSH2D	0.0664	0.1614	0.681	44	0.972	0.0664	0.1614	0.681	44	0.972
Cells_EBV-transformed_lymphocytes	edu	ENSG00000100473	COCH	-0.71462	1.74647	0.682	15	0.471	-0.71462	1.74647	0.682	15	0.471
Esophagus_Gastroesophageal_Junction	tg	ENSG00000160179	ABCG1	-0.1074	0.26233	0.682	32	0.165	-0.1074	0.26233	0.682	32	0.165
Ovary	hdl	ENSG00000130164	LDLR	0.13589	0.33113	0.682	47	0.304	0.13589	0.33113	0.682	47	0.304
Brain_Anterior_cingulate_cortex_BA24	hdl	ENSG00000165029	ABCA1	-0.1441	0.35271	0.683	47	0.436	-0.1441	0.35271	0.683	47	0.436
Brain_Frontal_Cortex_BA9	tg	ENSG00000116133	DHCR24	0.1468	0.36006	0.683	32	0.347	0.1468	0.36006	0.683	32	0.347
Esophagus_Mucosa	ra	ENSG00000109475	RPL34	0.0727	0.17821	0.683	44	0.796	0.0727	0.17821	0.683	44	0.796
Heart_Atrial_Appendage	hdl	ENSG00000140287	HDC	-0.0906	0.22168	0.683	47	0.482	-0.0906	0.22168	0.683	47	0.482
Lung	tg	ENSG00000140287	HDC	-0.08538	0.20967	0.684	32	0.705	-0.08538	0.20967	0.684	32	0.705
Ovary	ra	ENSG00000123240	OPTN	-0.1253	0.3075	0.684	44	0.694	-0.1253	0.3075	0.684	44	0.694
Prostate	ra	ENSG00000169507	SLC38A11	0.10872	0.26705	0.684	44	0.968	0.10872	0.26705	0.684	44	0.968
Adipose_Visceral_Omentum	tg	ENSG00000007944	MYLIP	-0.089	0.21976	0.685	32	0.803	-0.089	0.21976	0.685	32	0.803
Brain_Substantia_nigra	ra	ENSG00000109475	RPL34	-0.15082	0.37189	0.685	44	0.938	-0.15082	0.37189	0.685	44	0.938
Breast_Mammary_Tissue	scz	ENSG00000211751	TRBV25-1	-0.09667	0.23819	0.685	86	0.916	-0.09667	0.23819	0.685	86	0.916
Cells_EBV-transformed_lymphocytes	ra	ENSG00000124541	RRP36	0.13285	0.32751	0.685	44	0.93	0.13285	0.32751	0.685	44	0.93
Thyroid	hdl	ENSG00000179348	GATA2	-0.07246	0.17845	0.685	47	0.584	-0.07246	0.17845	0.685	47	0.584
Vagina	ra	ENSG00000113088	GZMK	0.13532	0.33496	0.686	44	0.279	0.13532	0.33496	0.686	44	0.279
Pituitary	tg	ENSG00000179348	GATA2	0.12456	0.30922	0.687	32	0.533	0.12456	0.30922	0.687	32	0.533
Skin_Not_Sun_Exposed_Suprapubic	ra	ENSG00000106537	TSPAN13	0.07041	0.17478	0.687	44	0.678	0.07041	0.17478	0.687	44	0.678
Lung	ra	ENSG00000124541	RRP36	0.07026	0.17525	0.688	44	0.307	0.07026	0.17525	0.688	44	0.307
Minor_Salivary_Gland	hdl	ENSG00000111801	BTN3A3	0.143	0.35605	0.688	47	0.78	0.143	0.35605	0.688	47	0.78
Skin_Sun_Exposed_Lower_leg	ra	ENSG00000112182	BACH2	0.06496	0.16158	0.688	44	0.621	0.06496	0.16158	0.688	44	0.621
Brain_Putamen_basal_ganglia	tg	ENSG00000165029	ABCA1	-0.14598	0.36486	0.689	32	0.789	-0.14598	0.36486	0.689	32	0.789
Heart_Atrial_Appendage	ra	ENSG00000112182	BACH2	0.08248	0.20609	0.689	44	0.564	0.08248	0.20609	0.689	44	0.564
Lung	tg	ENSG00000179639	FCER1A	-0.08415	0.20996	0.689	32	0.292	-0.08415	0.20996	0.689	32	0.292
Testis	ra	ENSG00000106537	TSPAN13	0.08862	0.22144	0.689	44	0.709	0.08862	0.22144	0.689	44	0.709
Adipose_Subcutaneous	hdl	ENSG00000111801	BTN3A3	0.07065	0.17743	0.69	47	0.378	0.07065	0.17743	0.69	47	0.378
Brain_Substantia_nigra	tg	ENSG00000007944	MYLIP	-0.17756	0.44528	0.69	32	0.954	-0.17756	0.44528	0.69	32	0.954
Breast_Mammary_Tissue	ra	ENSG00000128641	MYO1B	0.07956	0.19961	0.69	44	0.867	0.07956	0.19961	0.69	44	0.867
Heart_Atrial_Appendage	tg	ENSG00000145246	ATP10D	-0.09857	0.24693	0.69	32	0.386	-0.09857	0.24693	0.69	32	0.386
Lung	ra	ENSG00000109475	RPL34	0.06996	0.17523	0.69	44	0.378	0.06996	0.17523	0.69	44	0.378
Brain_Amygdala	ra	ENSG00000169507	SLC38A11	0.13896	0.34997	0.691	44	0.562	0.13896	0.34997	0.691	44	0.562
Nerve_Tibial	hdl	ENSG00000104549	SQLE	0.07372	0.18567	0.691	47	0.0468	0.07372	0.18567	0.691	47	0.0468
Small_Intestine_Terminal_Ileum	hdl	ENSG00000111801	BTN3A3	-0.12899	0.32478	0.691	47	0.0471	-0.12899	0.32478	0.691	47	0.0471
Stomach	cd	ENSG00000115415	STAT1	0.05315	0.13391	0.691	50	0.712	0.05315	0.13391	0.691	50	0.712
Artery_Aorta	tg	ENSG00000007944	MYLIP	0.09583	0.24179	0.692	32	0.865	0.09583	0.24179	0.692	32	0.865
Colon_Sigmoid	ra	ENSG00000109475	RPL34	0.08804	0.22277	0.693	44	0.834	0.08804	0.22277	0.693	44	0.834
Esophagus_Gastroesophageal_Junction	hdl	ENSG00000149485	FADS1	0.09294	0.23548	0.693	47	0.348	0.09294	0.23548	0.693	47	0.348
Liver	ra	ENSG00000124541	RRP36	0.10885	0.2758	0.693	44	0.268	0.10885	0.2758	0.693	44	0.268
Spleen	hdl	ENSG00000165029	ABCA1	-0.11198	0.28366	0.693	47	0.658	-0.11198	0.28366	0.693	47	0.658
Spleen	ra	ENSG00000144218	AFF3	-0.10401	0.26359	0.693	44	0.906	-0.10401	0.26359	0.693	44	0.906
Adipose_Visceral_Omentum	edu	ENSG00000096968	JAK2	0.38584	0.97998	0.694	15	0.26	0.38584	0.97998	0.694	15	0.26
Brain_Anterior_cingulate_cortex_BA24	tg	ENSG00000179348	GATA2	-0.15443	0.39303	0.694	32	0.26	-0.15443	0.39303	0.694	32	0.26
Brain_Cortex	ra	ENSG00000124541	RRP36	0.10852	0.27701	0.695	44	1	0.10852	0.27701	0.695	44	1
Esophagus_Mucosa	height	ENSG00000123146	CD97	0.05517	0.1408	0.695	276	0.993	0.05517	0.1408	0.695	276	0.993
Heart_Left_Ventricle	tg	ENSG00000163751	CPA3	-0.09494	0.24203	0.695	32	0.961	-0.09494	0.24203	0.695	32	0.961
Skin_Not_Sun_Exposed_Suprapubic	hdl	ENSG00000160179	ABCG1	-0.07378	0.1879	0.695	47	0.851	-0.07378	0.1879	0.695	47	0.851
Spleen	ra	ENSG00000112182	BACH2	0.10331	0.26373	0.695	44	0.714	0.10331	0.26373	0.695	44	0.714
Adipose_Subcutaneous	hdl	ENSG00000104549	SQLE	-0.06929	0.17764	0.696	47	0.057	-0.06929	0.17764	0.696	47	0.057
Adrenal_Gland	hdl	ENSG00000104549	SQLE	-0.10949	0.28016	0.696	47	0.451	-0.10949	0.28016	0.696	47	0.451
Brain_Amygdala	edu	ENSG00000096968	JAK2	-0.72936	1.86729	0.696	15	0.313	-0.72936	1.86729	0.696	15	0.313
Colon_Sigmoid	hdl	ENSG00000179348	GATA2	-0.09386	0.23981	0.696	47	0.414	-0.09386	0.23981	0.696	47	0.414
Brain_Hypothalamus	ra	ENSG00000181847	TIGIT	-0.11857	0.30491	0.697	44	0.485	-0.11857	0.30491	0.697	44	0.485
Brain_Nucleus_accumbens_basal_ganglia	tg	ENSG00000140287	HDC	-0.13059	0.33518	0.697	32	0.328	-0.13059	0.33518	0.697	32	0.328
Muscle_Skeletal	tg	ENSG00000154269	ENPP3	0.06993	0.17928	0.697	32	0.257	0.06993	0.17928	0.697	32	0.257
Artery_Coronary	tg	ENSG00000104549	SQLE	0.12681	0.32634	0.698	32	0.477	0.12681	0.32634	0.698	32	0.477
Brain_Caudate_basal_ganglia	edu	ENSG00000100473	COCH	0.59117	1.52133	0.698	15	0.407	0.59117	1.52133	0.698	15	0.407
Brain_Frontal_Cortex_BA9	scz	ENSG00000163374	YY1AP1	0.13942	0.35976	0.698	86	0.16	0.13942	0.35976	0.698	86	0.16
Brain_Hypothalamus	ra	ENSG00000109943	CRTAM	-0.11826	0.30513	0.698	44	0.197	-0.11826	0.30513	0.698	44	0.197
Pituitary	ra	ENSG00000110079	MS4A4A	-0.10023	0.25841	0.698	44	0.228	-0.10023	0.25841	0.698	44	0.228
Brain_Hippocampus	tg	ENSG00000160179	ABCG1	0.14328	0.37083	0.699	32	0.261	0.14328	0.37083	0.699	32	0.261
Cells_Cultured_fibroblasts	height	ENSG00000123146	CD97	0.05522	0.14299	0.699	276	0.387	0.05522	0.14299	0.699	276	0.387
Vagina	tg	ENSG00000178538	CA8	-0.15508	0.40073	0.699	32	0.73	-0.15508	0.40073	0.699	32	0.73
Brain_Spinal_cord_cervical_c-1	ra	ENSG00000196684	HSH2D	-0.1364	0.3543	0.7	44	0.318	-0.1364	0.3543	0.7	44	0.318
Esophagus_Muscularis	ra	ENSG00000113088	GZMK	0.071	0.18429	0.7	44	0.667	0.071	0.18429	0.7	44	0.667
Kidney_Cortex	hdl	ENSG00000204642	HLA-F	-0.19298	0.50036	0.7	47	0.521	-0.19298	0.50036	0.7	47	0.521
Lung	ra	ENSG00000132010	ZNF20	-0.0675	0.17505	0.7	44	0.827	-0.0675	0.17505	0.7	44	0.827
Nerve_Tibial	tg	ENSG00000163751	CPA3	-0.07941	0.20628	0.7	32	0.777	-0.07941	0.20628	0.7	32	0.777
Testis	height	ENSG00000123146	CD97	0.06757	0.1751	0.7	276	0.524	0.06757	0.1751	0.7	276	0.524
Brain_Spinal_cord_cervical_c-1	ra	ENSG00000132010	ZNF20	-0.13595	0.35404	0.701	44	0.651	-0.13595	0.35404	0.701	44	0.651
Adrenal_Gland	tg	ENSG00000165029	ABCA1	-0.11936	0.31193	0.702	32	0.474	-0.11936	0.31193	0.702	32	0.474
Brain_Cortex	ra	ENSG00000198821	CD247	-0.10618	0.27795	0.702	44	0.118	-0.10618	0.27795	0.702	44	0.118
Heart_Atrial_Appendage	tg	ENSG00000072310	SREBF1	0.09462	0.24693	0.702	32	0.592	0.09462	0.24693	0.702	32	0.592
Uterus	fg	ENSG00000258352	RP11-23J18.1	-0.19966	0.52116	0.702	17	0.71	-0.19966	0.52116	0.702	17	0.71
Artery_Tibial	tg	ENSG00000179639	FCER1A	-0.07493	0.19682	0.703	32	0.843	-0.07493	0.19682	0.703	32	0.843
Esophagus_Mucosa	tg	ENSG00000007944	MYLIP	-0.08133	0.21342	0.703	32	0.782	-0.08133	0.21342	0.703	32	0.782
Heart_Left_Ventricle	ra	ENSG00000106537	TSPAN13	0.07725	0.20273	0.703	44	0.0233	0.07725	0.20273	0.703	44	0.0233
Prostate	hdl	ENSG00000130164	LDLR	0.1097	0.28734	0.703	47	0.867	0.1097	0.28734	0.703	47	0.867
Artery_Coronary	scz	ENSG00000211751	TRBV25-1	0.12332	0.32505	0.704	86	0.795	0.12332	0.32505	0.704	86	0.795
Esophagus_Gastroesophageal_Junction	hdl	ENSG00000165029	ABCA1	0.08922	0.23502	0.704	47	0.978	0.08922	0.23502	0.704	47	0.978
Small_Intestine_Terminal_Ileum	ra	ENSG00000112182	BACH2	-0.11474	0.30173	0.704	44	0.103	-0.11474	0.30173	0.704	44	0.103
Uterus	ra	ENSG00000100216	TOMM22	0.13267	0.34966	0.704	44	0.905	0.13267	0.34966	0.704	44	0.905
Brain_Cortex	tg	ENSG00000149516	MS4A3	0.12632	0.3331	0.705	32	0.0481	0.12632	0.3331	0.705	32	0.0481
Stomach	hdl	ENSG00000165029	ABCA1	0.08983	0.23765	0.705	47	0.359	0.08983	0.23765	0.705	47	0.359
Uterus	ra	ENSG00000110079	MS4A4A	-0.13243	0.34986	0.705	44	0.7	-0.13243	0.34986	0.705	44	0.7
Brain_Amygdala	tg	ENSG00000140287	HDC	0.15799	0.41948	0.706	32	0.372	0.15799	0.41948	0.706	32	0.372
Brain_Anterior_cingulate_cortex_BA24	ra	ENSG00000122877	EGR2	0.12356	0.328	0.706	44	0.367	0.12356	0.328	0.706	44	0.367
Brain_Cerebellar_Hemisphere	ra	ENSG00000124541	RRP36	0.11343	0.30053	0.706	44	0.498	0.11343	0.30053	0.706	44	0.498
Esophagus_Mucosa	hdl	ENSG00000111801	BTN3A3	-0.07217	0.19163	0.706	47	0.891	-0.07217	0.19163	0.706	47	0.891
Prostate	tg	ENSG00000116133	DHCR24	0.12088	0.31991	0.706	32	0.911	0.12088	0.31991	0.706	32	0.911
Adrenal_Gland	ra	ENSG00000122877	EGR2	-0.09775	0.26013	0.707	44	0.942	-0.09775	0.26013	0.707	44	0.942
Heart_Atrial_Appendage	tg	ENSG00000160179	ABCG1	-0.09281	0.2469	0.707	32	0.46	-0.09281	0.2469	0.707	32	0.46
Spleen	tg	ENSG00000154269	ENPP3	0.11879	0.31562	0.707	32	0.925	0.11879	0.31562	0.707	32	0.925
Testis	hdl	ENSG00000130164	LDLR	-0.08966	0.23826	0.707	47	0.492	-0.08966	0.23826	0.707	47	0.492
Whole_Blood	ra	ENSG00000211820	TRAV41	-0.0577	0.15354	0.707	44	0.635	-0.0577	0.15354	0.707	44	0.635
Brain_Cortex	bmi	ENSG00000165092	ALDH1A1	0.2128	0.56802	0.708	74	0.597	0.2128	0.56802	0.708	74	0.597
Brain_Hippocampus	tg	ENSG00000179639	FCER1A	0.1386	0.37064	0.708	32	0.492	0.1386	0.37064	0.708	32	0.492
Heart_Atrial_Appendage	ra	ENSG00000113088	GZMK	0.07727	0.20619	0.708	44	0.366	0.07727	0.20619	0.708	44	0.366
Artery_Tibial	tg	ENSG00000163751	CPA3	-0.07327	0.19663	0.709	32	0.996	-0.07327	0.19663	0.709	32	0.996
Brain_Anterior_cingulate_cortex_BA24	tg	ENSG00000072310	SREBF1	0.14616	0.39233	0.709	32	0.883	0.14616	0.39233	0.709	32	0.883
Brain_Hypothalamus	tg	ENSG00000140287	HDC	-0.13614	0.36522	0.709	32	0.429	-0.13614	0.36522	0.709	32	0.429
Cells_EBV-transformed_lymphocytes	ra	ENSG00000189283	FHIT	0.12216	0.32783	0.709	44	0.576	0.12216	0.32783	0.709	44	0.576
Adipose_Subcutaneous	tg	ENSG00000163751	CPA3	0.07328	0.19729	0.71	32	0.899	0.07328	0.19729	0.71	32	0.899
Adipose_Visceral_Omentum	tg	ENSG00000179639	FCER1A	-0.08207	0.22039	0.71	32	0.0208	-0.08207	0.22039	0.71	32	0.0208
Artery_Coronary	ra	ENSG00000110079	MS4A4A	-0.1014	0.27227	0.71	44	0.708	-0.1014	0.27227	0.71	44	0.708
Brain_Putamen_basal_ganglia	tg	ENSG00000140287	HDC	-0.13596	0.36524	0.71	32	0.404	-0.13596	0.36524	0.71	32	0.404
Artery_Coronary	hdl	ENSG00000130164	LDLR	0.10861	0.29291	0.711	47	0.684	0.10861	0.29291	0.711	47	0.684
Brain_Hypothalamus	hdl	ENSG00000160179	ABCG1	-0.12158	0.32842	0.711	47	0.15	-0.12158	0.32842	0.711	47	0.15
Pituitary	ra	ENSG00000109475	RPL34	-0.09545	0.25793	0.711	44	0.933	-0.09545	0.25793	0.711	44	0.933
Skin_Sun_Exposed_Lower_leg	ra	ENSG00000100216	TOMM22	-0.06	0.16166	0.711	44	0.405	-0.06	0.16166	0.711	44	0.405
Testis	scz	ENSG00000163374	YY1AP1	0.09782	0.26369	0.711	86	0.995	0.09782	0.26369	0.711	86	0.995
Adipose_Visceral_Omentum	hdl	ENSG00000149485	FADS1	-0.07287	0.19764	0.712	47	0.114	-0.07287	0.19764	0.712	47	0.114
Testis	ra	ENSG00000110079	MS4A4A	0.08162	0.22145	0.712	44	0.697	0.08162	0.22145	0.712	44	0.697
Minor_Salivary_Gland	height	ENSG00000123146	CD97	-0.09617	0.26166	0.713	276	0.954	-0.09617	0.26166	0.713	276	0.954
Prostate	hdl	ENSG00000165029	ABCA1	0.10577	0.28725	0.713	47	0.973	0.10577	0.28725	0.713	47	0.973
Uterus	tg	ENSG00000116133	DHCR24	0.15434	0.41973	0.713	32	0.184	0.15434	0.41973	0.713	32	0.184
Artery_Aorta	whradjbmi	ENSG00000061794	MRPS35	0.18663	0.50832	0.714	40	0.553	0.18663	0.50832	0.714	40	0.553
Brain_Cerebellum	scz	ENSG00000163374	YY1AP1	-0.12054	0.32892	0.714	86	0.294	-0.12054	0.32892	0.714	86	0.294
Brain_Hippocampus	bmi	ENSG00000165092	ALDH1A1	0.23201	0.63247	0.714	74	0.892	0.23201	0.63247	0.714	74	0.892
Colon_Transverse	ra	ENSG00000106537	TSPAN13	-0.07577	0.2073	0.715	44	0.358	-0.07577	0.2073	0.715	44	0.358
Spleen	ra	ENSG00000100216	TOMM22	0.0963	0.26383	0.715	44	0.544	0.0963	0.26383	0.715	44	0.544
Vagina	ra	ENSG00000112182	BACH2	-0.12226	0.33483	0.715	44	0.441	-0.12226	0.33483	0.715	44	0.441
Brain_Putamen_basal_ganglia	ra	ENSG00000181847	TIGIT	0.11077	0.30492	0.716	44	0.472	0.11077	0.30492	0.716	44	0.472
Pancreas	tg	ENSG00000131016	AKAP12	0.09908	0.27243	0.716	32	0.737	0.09908	0.27243	0.716	32	0.737
Breast_Mammary_Tissue	tg	ENSG00000154269	ENPP3	0.08667	0.23932	0.717	32	0.396	0.08667	0.23932	0.717	32	0.396
Kidney_Cortex	tg	ENSG00000136856	SLC2A8	-0.2012	0.55713	0.718	32	0.518	-0.2012	0.55713	0.718	32	0.518
Adipose_Visceral_Omentum	ra	ENSG00000113088	GZMK	0.06605	0.18359	0.719	44	0.433	0.06605	0.18359	0.719	44	0.433
Kidney_Cortex	tc	ENSG00000165029	ABCA1	0.17419	0.48386	0.719	53	0.519	0.17419	0.48386	0.719	53	0.519
Skin_Sun_Exposed_Lower_leg	hdl	ENSG00000130164	LDLR	-0.06267	0.17389	0.719	47	0.51	-0.06267	0.17389	0.719	47	0.51
Brain_Cerebellar_Hemisphere	hdl	ENSG00000072310	SREBF1	0.11564	0.32291	0.72	47	0.855	0.11564	0.32291	0.72	47	0.855
Brain_Hippocampus	ra	ENSG00000198821	CD247	0.11104	0.31001	0.72	44	0.0415	0.11104	0.31001	0.72	44	0.0415
Brain_Nucleus_accumbens_basal_ganglia	hdl	ENSG00000007944	MYLIP	0.10794	0.30076	0.72	47	0.616	0.10794	0.30076	0.72	47	0.616
Cells_Cultured_fibroblasts	edu	ENSG00000100473	COCH	0.34407	0.96111	0.72	15	0.745	0.34407	0.96111	0.72	15	0.745
Brain_Cortex	ra	ENSG00000189283	FHIT	-0.09911	0.27725	0.721	44	0.974	-0.09911	0.27725	0.721	44	0.974
Colon_Sigmoid	tg	ENSG00000154269	ENPP3	-0.09546	0.26715	0.721	32	0.238	-0.09546	0.26715	0.721	32	0.238
Esophagus_Mucosa	hdl	ENSG00000007944	MYLIP	-0.06859	0.1919	0.721	47	0.29	-0.06859	0.1919	0.721	47	0.29
Liver	ra	ENSG00000144218	AFF3	-0.09853	0.27568	0.721	44	0.436	-0.09853	0.27568	0.721	44	0.436
Skin_Sun_Exposed_Lower_leg	ra	ENSG00000122877	EGR2	-0.05768	0.16135	0.721	44	0.99	-0.05768	0.16135	0.721	44	0.99
Brain_Amygdala	whradjbmi	ENSG00000061794	MRPS35	0.31233	0.87812	0.722	40	0.953	0.31233	0.87812	0.722	40	0.953
Liver	hdl	ENSG00000079459	FDFT1	-0.10538	0.29621	0.722	47	0.855	-0.10538	0.29621	0.722	47	0.855
Pituitary	hdl	ENSG00000007944	MYLIP	-0.09889	0.2777	0.722	47	0.759	-0.09889	0.2777	0.722	47	0.759
Artery_Tibial	hdl	ENSG00000130164	LDLR	-0.06278	0.17695	0.723	47	0.473	-0.06278	0.17695	0.723	47	0.473
Liver	ra	ENSG00000109475	RPL34	-0.0978	0.27577	0.723	44	0.291	-0.0978	0.27577	0.723	44	0.291
Testis	hdl	ENSG00000149485	FADS1	0.08452	0.23869	0.723	47	0.0329	0.08452	0.23869	0.723	47	0.0329
Artery_Aorta	hdl	ENSG00000111801	BTN3A3	-0.07666	0.2172	0.724	47	0.848	-0.07666	0.2172	0.724	47	0.848
Brain_Caudate_basal_ganglia	ra	ENSG00000144218	AFF3	0.10106	0.28572	0.724	44	0.122	0.10106	0.28572	0.724	44	0.122
Muscle_Skeletal	ra	ENSG00000171161	ZNF672	0.05288	0.14958	0.724	44	0.623	0.05288	0.14958	0.724	44	0.623
Testis	ra	ENSG00000184221	OLIG1	0.07824	0.22153	0.724	44	0.52	0.07824	0.22153	0.724	44	0.52
Brain_Spinal_cord_cervical_c-1	ra	ENSG00000109943	CRTAM	0.12496	0.35493	0.725	44	0.013	0.12496	0.35493	0.725	44	0.013
Esophagus_Mucosa	whradjbmi	ENSG00000061794	MRPS35	0.15702	0.44695	0.725	40	0.989	0.15702	0.44695	0.725	40	0.989
Ovary	tg	ENSG00000116133	DHCR24	-0.12961	0.36843	0.725	32	0.485	-0.12961	0.36843	0.725	32	0.485
Pancreas	ra	ENSG00000109943	CRTAM	-0.07991	0.22753	0.725	44	0.707	-0.07991	0.22753	0.725	44	0.707
Skin_Not_Sun_Exposed_Suprapubic	ra	ENSG00000250510	GPR162	-0.06136	0.17463	0.725	44	0.953	-0.06136	0.17463	0.725	44	0.953
Stomach	tg	ENSG00000165029	ABCA1	0.09308	0.26472	0.725	32	0.29	0.09308	0.26472	0.725	32	0.29
Adrenal_Gland	ra	ENSG00000100216	TOMM22	-0.09109	0.26022	0.726	44	0.859	-0.09109	0.26022	0.726	44	0.859
Adrenal_Gland	tg	ENSG00000136856	SLC2A8	0.10939	0.3119	0.726	32	0.475	0.10939	0.3119	0.726	32	0.475
Brain_Cerebellar_Hemisphere	hdl	ENSG00000165029	ABCA1	-0.11336	0.3234	0.726	47	0.241	-0.11336	0.3234	0.726	47	0.241
Brain_Frontal_Cortex_BA9	hdl	ENSG00000179348	GATA2	0.11334	0.32325	0.726	47	0.677	0.11334	0.32325	0.726	47	0.677
Ovary	tg	ENSG00000160179	ABCG1	0.12945	0.36894	0.726	32	0.116	0.12945	0.36894	0.726	32	0.116
Brain_Anterior_cingulate_cortex_BA24	tg	ENSG00000136856	SLC2A8	0.13744	0.39329	0.727	32	0.0697	0.13744	0.39329	0.727	32	0.0697
Esophagus_Mucosa	tg	ENSG00000130164	LDLR	-0.07446	0.21351	0.727	32	0.532	-0.07446	0.21351	0.727	32	0.532
Vagina	tg	ENSG00000072310	SREBF1	-0.14007	0.40142	0.727	32	0.329	-0.14007	0.40142	0.727	32	0.329
Cells_Cultured_fibroblasts	edu	ENSG00000096968	JAK2	0.33407	0.96034	0.728	15	0.822	0.33407	0.96034	0.728	15	0.822
Skin_Sun_Exposed_Lower_leg	hdl	ENSG00000104549	SQLE	0.06033	0.17376	0.728	47	0.75	0.06033	0.17376	0.728	47	0.75
Testis	tg	ENSG00000165029	ABCA1	0.09221	0.26527	0.728	32	0.531	0.09221	0.26527	0.728	32	0.531
Heart_Atrial_Appendage	cd	ENSG00000162645	GBP2	0.04314	0.125	0.73	50	0.65	0.04314	0.125	0.73	50	0.65
Heart_Left_Ventricle	tg	ENSG00000131016	AKAP12	-0.08351	0.24223	0.73	32	0.694	-0.08351	0.24223	0.73	32	0.694
Liver	tg	ENSG00000165029	ABCA1	0.11408	0.33013	0.73	32	0.433	0.11408	0.33013	0.73	32	0.433
Artery_Tibial	edu	ENSG00000096968	JAK2	-0.30287	0.88131	0.731	15	0.0802	-0.30287	0.88131	0.731	15	0.0802
Brain_Anterior_cingulate_cortex_BA24	ra	ENSG00000106537	TSPAN13	0.11259	0.32753	0.731	44	0.92	0.11259	0.32753	0.731	44	0.92
Esophagus_Muscularis	ra	ENSG00000109943	CRTAM	0.06327	0.1842	0.731	44	0.872	0.06327	0.1842	0.731	44	0.872
Skin_Sun_Exposed_Lower_leg	tg	ENSG00000136856	SLC2A8	0.06635	0.19329	0.731	32	0.939	0.06635	0.19329	0.731	32	0.939
Breast_Mammary_Tissue	tg	ENSG00000165029	ABCA1	-0.08194	0.2395	0.732	32	0.198	-0.08194	0.2395	0.732	32	0.198
Colon_Transverse	hdl	ENSG00000079459	FDFT1	-0.07617	0.22267	0.732	47	0.865	-0.07617	0.22267	0.732	47	0.865
Brain_Cortex	edu	ENSG00000100473	COCH	0.50398	1.47815	0.733	15	0.508	0.50398	1.47815	0.733	15	0.508
Esophagus_Gastroesophageal_Junction	hdl	ENSG00000007944	MYLIP	0.08024	0.23541	0.733	47	0.461	0.08024	0.23541	0.733	47	0.461
Brain_Putamen_basal_ganglia	ra	ENSG00000169507	SLC38A11	0.10372	0.30506	0.734	44	0.299	0.10372	0.30506	0.734	44	0.299
Nerve_Tibial	ra	ENSG00000109943	CRTAM	-0.05859	0.17237	0.734	44	0.468	-0.05859	0.17237	0.734	44	0.468
Brain_Cerebellar_Hemisphere	hdl	ENSG00000130164	LDLR	-0.10927	0.32298	0.735	47	0.82	-0.10927	0.32298	0.735	47	0.82
Pituitary	hdl	ENSG00000130164	LDLR	-0.09394	0.27791	0.735	47	0.402	-0.09394	0.27791	0.735	47	0.402
Cells_Cultured_fibroblasts	tg	ENSG00000146072	TNFRSF21	-0.07308	0.21643	0.736	32	0.865	-0.07308	0.21643	0.736	32	0.865
Muscle_Skeletal	ra	ENSG00000198821	CD247	-0.05042	0.14959	0.736	44	0.568	-0.05042	0.14959	0.736	44	0.568
Ovary	cd	ENSG00000162645	GBP2	0.06279	0.1864	0.736	50	0.83	0.06279	0.1864	0.736	50	0.83
Brain_Putamen_basal_ganglia	scz	ENSG00000163374	YY1AP1	0.12215	0.36417	0.737	86	0.613	0.12215	0.36417	0.737	86	0.613
Artery_Aorta	hdl	ENSG00000179348	GATA2	-0.07272	0.21716	0.738	47	0.86	-0.07272	0.21716	0.738	47	0.86
Spleen	scz	ENSG00000211751	TRBV25-1	-0.10524	0.31469	0.738	86	0.883	-0.10524	0.31469	0.738	86	0.883
Testis	ra	ENSG00000100216	TOMM22	0.07404	0.22113	0.738	44	0.996	0.07404	0.22113	0.738	44	0.996
Brain_Cerebellum	ra	ENSG00000184221	OLIG1	0.0915	0.27473	0.739	44	0.891	0.0915	0.27473	0.739	44	0.891
Esophagus_Gastroesophageal_Junction	hdl	ENSG00000104549	SQLE	-0.07839	0.23513	0.739	47	0.921	-0.07839	0.23513	0.739	47	0.921
Skin_Not_Sun_Exposed_Suprapubic	ra	ENSG00000112182	BACH2	-0.05821	0.17467	0.739	44	0.893	-0.05821	0.17467	0.739	44	0.893
Thyroid	ra	ENSG00000112182	BACH2	-0.05522	0.16594	0.739	44	0.467	-0.05522	0.16594	0.739	44	0.467
Whole_Blood	ra	ENSG00000211734	TRBV5-1	-0.05117	0.15365	0.739	44	0.327	-0.05117	0.15365	0.739	44	0.327
Brain_Hippocampus	edu	ENSG00000100473	COCH	0.54685	1.64938	0.74	15	0.415	0.54685	1.64938	0.74	15	0.415
Pancreas	tg	ENSG00000116133	DHCR24	0.09037	0.27258	0.74	32	0.633	0.09037	0.27258	0.74	32	0.633
Prostate	scz	ENSG00000211751	TRBV25-1	0.10607	0.31912	0.74	86	0.791	0.10607	0.31912	0.74	86	0.791
Thyroid	cd	ENSG00000115415	STAT1	0.03339	0.10065	0.74	50	0.595	0.03339	0.10065	0.74	50	0.595
Whole_Blood	ra	ENSG00000184221	OLIG1	-0.05107	0.15372	0.74	44	0.163	-0.05107	0.15372	0.74	44	0.163
Artery_Aorta	tg	ENSG00000149534	MS4A2	0.07985	0.24202	0.741	32	0.613	0.07985	0.24202	0.741	32	0.613
Lung	ra	ENSG00000181847	TIGIT	-0.05785	0.17515	0.741	44	0.567	-0.05785	0.17515	0.741	44	0.567
Small_Intestine_Terminal_Ileum	tg	ENSG00000149534	MS4A2	0.1192	0.36107	0.741	32	0.3	0.1192	0.36107	0.741	32	0.3
Artery_Tibial	ra	ENSG00000181847	TIGIT	-0.05416	0.16421	0.742	44	0.993	-0.05416	0.16421	0.742	44	0.993
Brain_Cerebellar_Hemisphere	ra	ENSG00000184221	OLIG1	-0.09903	0.30036	0.742	44	0.736	-0.09903	0.30036	0.742	44	0.736
Esophagus_Gastroesophageal_Junction	hdl	ENSG00000111801	BTN3A3	-0.07731	0.23523	0.742	47	0.832	-0.07731	0.23523	0.742	47	0.832
Brain_Frontal_Cortex_BA9	hdl	ENSG00000149485	FADS1	-0.1062	0.32348	0.743	47	0.174	-0.1062	0.32348	0.743	47	0.174
Cells_EBV-transformed_lymphocytes	ra	ENSG00000132010	ZNF20	-0.10722	0.32763	0.743	44	0.831	-0.10722	0.32763	0.743	44	0.831
Lung	cd	ENSG00000115415	STAT1	-0.03485	0.10617	0.743	50	0.776	-0.03485	0.10617	0.743	50	0.776
Ovary	tg	ENSG00000179348	GATA2	-0.12074	0.36822	0.743	32	0.737	-0.12074	0.36822	0.743	32	0.737
Brain_Amygdala	hdl	ENSG00000204642	HLA-F	0.12261	0.3761	0.744	47	0.954	0.12261	0.3761	0.744	47	0.954
Brain_Caudate_basal_ganglia	ra	ENSG00000184221	OLIG1	-0.09273	0.28506	0.745	44	0.951	-0.09273	0.28506	0.745	44	0.951
Brain_Substantia_nigra	ra	ENSG00000132010	ZNF20	-0.12099	0.37182	0.745	44	0.969	-0.12099	0.37182	0.745	44	0.969
Small_Intestine_Terminal_Ileum	tg	ENSG00000079459	FDFT1	-0.11728	0.36092	0.745	32	0.54	-0.11728	0.36092	0.745	32	0.54
Artery_Tibial	tg	ENSG00000145246	ATP10D	0.06349	0.19681	0.747	32	0.864	0.06349	0.19681	0.747	32	0.864
Brain_Spinal_cord_cervical_c-1	tg	ENSG00000007944	MYLIP	0.13669	0.42424	0.747	32	0.496	0.13669	0.42424	0.747	32	0.496
Esophagus_Mucosa	ra	ENSG00000211721	TRBV6-5	-0.05754	0.17855	0.747	44	0.0841	-0.05754	0.17855	0.747	44	0.0841
Liver	bmi	ENSG00000165092	ALDH1A1	-0.18193	0.56332	0.747	74	0.887	-0.18193	0.56332	0.747	74	0.887
Stomach	ra	ENSG00000113088	GZMK	-0.07141	0.22098	0.747	44	0.27	-0.07141	0.22098	0.747	44	0.27
Breast_Mammary_Tissue	ra	ENSG00000171161	ZNF672	-0.06411	0.19966	0.748	44	0.762	-0.06411	0.19966	0.748	44	0.762
Muscle_Skeletal	tg	ENSG00000158715	SLC45A3	-0.05762	0.17953	0.748	32	0.139	-0.05762	0.17953	0.748	32	0.139
Pituitary	ra	ENSG00000112182	BACH2	-0.08314	0.2585	0.748	44	0.136	-0.08314	0.2585	0.748	44	0.136
Colon_Transverse	ra	ENSG00000128641	MYO1B	0.06618	0.20717	0.749	44	0.647	0.06618	0.20717	0.749	44	0.647
Esophagus_Gastroesophageal_Junction	hdl	ENSG00000140287	HDC	0.07533	0.23513	0.749	47	0.866	0.07533	0.23513	0.749	47	0.866
Liver	tg	ENSG00000179639	FCER1A	0.10571	0.32988	0.749	32	0.734	0.10571	0.32988	0.749	32	0.734
Lung	ra	ENSG00000226660	TRBV2	-0.0559	0.17504	0.749	44	0.838	-0.0559	0.17504	0.749	44	0.838
Adipose_Visceral_Omentum	tg	ENSG00000179348	GATA2	-0.06992	0.21977	0.75	32	0.61	-0.06992	0.21977	0.75	32	0.61
Heart_Atrial_Appendage	edu	ENSG00000100473	COCH	0.34854	1.09181	0.75	15	0.969	0.34854	1.09181	0.75	15	0.969
Brain_Putamen_basal_ganglia	hdl	ENSG00000149485	FADS1	0.10412	0.32844	0.751	47	0.0876	0.10412	0.32844	0.751	47	0.0876
Spleen	tg	ENSG00000007944	MYLIP	-0.10029	0.31559	0.751	32	0.918	-0.10029	0.31559	0.751	32	0.918
Brain_Frontal_Cortex_BA9	tc	ENSG00000165029	ABCA1	0.09894	0.31256	0.752	53	0.446	0.09894	0.31256	0.752	53	0.446
Brain_Anterior_cingulate_cortex_BA24	whradjbmi	ENSG00000061794	MRPS35	0.25949	0.82371	0.753	40	0.797	0.25949	0.82371	0.753	40	0.797
Brain_Frontal_Cortex_BA9	bmi	ENSG00000165092	ALDH1A1	0.19345	0.61493	0.753	74	0.529	0.19345	0.61493	0.753	74	0.529
Brain_Spinal_cord_cervical_c-1	hdl	ENSG00000130164	LDLR	0.11991	0.3811	0.753	47	0.393	0.11991	0.3811	0.753	47	0.393
Thyroid	ra	ENSG00000211721	TRBV6-5	-0.05214	0.16582	0.753	44	0.81	-0.05214	0.16582	0.753	44	0.81
Brain_Cerebellum	tg	ENSG00000179639	FCER1A	-0.10329	0.32937	0.754	32	0.472	-0.10329	0.32937	0.754	32	0.472
Brain_Frontal_Cortex_BA9	tg	ENSG00000007944	MYLIP	-0.11205	0.35976	0.755	32	0.638	-0.11205	0.35976	0.755	32	0.638
Heart_Atrial_Appendage	hdl	ENSG00000149485	FADS1	0.06938	0.22195	0.755	47	0.112	0.06938	0.22195	0.755	47	0.112
Whole_Blood	hdl	ENSG00000204642	HLA-F	0.0515	0.16523	0.755	47	0.406	0.0515	0.16523	0.755	47	0.406
Brain_Cerebellum	ldl	ENSG00000267676	THA1P	0.09033	0.29123	0.756	37	0.966	0.09033	0.29123	0.756	37	0.966
Colon_Transverse	tg	ENSG00000131016	AKAP12	0.07705	0.2478	0.756	32	0.971	0.07705	0.2478	0.756	32	0.971
Cells_EBV-transformed_lymphocytes	tg	ENSG00000130164	LDLR	-0.12149	0.39346	0.757	32	0.0291	-0.12149	0.39346	0.757	32	0.0291
Esophagus_Mucosa	tg	ENSG00000146072	TNFRSF21	0.06597	0.21342	0.757	32	0.74	0.06597	0.21342	0.757	32	0.74
Brain_Caudate_basal_ganglia	ra	ENSG00000123240	OPTN	-0.08773	0.28507	0.758	44	0.946	-0.08773	0.28507	0.758	44	0.946
Brain_Hippocampus	tg	ENSG00000179348	GATA2	-0.11391	0.37038	0.758	32	0.781	-0.11391	0.37038	0.758	32	0.781
Brain_Spinal_cord_cervical_c-1	hdl	ENSG00000079459	FDFT1	-0.11744	0.3811	0.758	47	0.369	-0.11744	0.3811	0.758	47	0.369
Brain_Cerebellar_Hemisphere	tg	ENSG00000145246	ATP10D	0.11049	0.36062	0.759	32	0.0447	0.11049	0.36062	0.759	32	0.0447
Skin_Not_Sun_Exposed_Suprapubic	ra	ENSG00000113088	GZMK	0.05351	0.17466	0.759	44	0.904	0.05351	0.17466	0.759	44	0.904
Uterus	hdl	ENSG00000140287	HDC	0.11543	0.37628	0.759	47	0.686	0.11543	0.37628	0.759	47	0.686
Adrenal_Gland	scz	ENSG00000163374	YY1AP1	-0.0949	0.31048	0.76	86	0.931	-0.0949	0.31048	0.76	86	0.931
Adrenal_Gland	ra	ENSG00000169507	SLC38A11	0.07938	0.26045	0.761	44	0.472	0.07938	0.26045	0.761	44	0.472
Muscle_Skeletal	hdl	ENSG00000179348	GATA2	-0.04897	0.16093	0.761	47	0.458	-0.04897	0.16093	0.761	47	0.458
Pancreas	ra	ENSG00000112182	BACH2	-0.06894	0.22767	0.762	44	0.405	-0.06894	0.22767	0.762	44	0.405
Small_Intestine_Terminal_Ileum	tg	ENSG00000179348	GATA2	-0.10945	0.36093	0.762	32	0.568	-0.10945	0.36093	0.762	32	0.568
Heart_Left_Ventricle	tg	ENSG00000160179	ABCG1	-0.07312	0.24266	0.763	32	0.115	-0.07312	0.24266	0.763	32	0.115
Pituitary	ra	ENSG00000100216	TOMM22	-0.07782	0.25799	0.763	44	0.875	-0.07782	0.25799	0.763	44	0.875
Pituitary	height	ENSG00000123146	CD97	0.06126	0.20408	0.764	276	0.617	0.06126	0.20408	0.764	276	0.617
Prostate	ra	ENSG00000112182	BACH2	-0.08017	0.26739	0.764	44	0.549	-0.08017	0.26739	0.764	44	0.549
Skin_Sun_Exposed_Lower_leg	bmi	ENSG00000165092	ALDH1A1	-0.09933	0.33087	0.764	74	0.429	-0.09933	0.33087	0.764	74	0.429
Small_Intestine_Terminal_Ileum	whradjbmi	ENSG00000061794	MRPS35	0.2275	0.75807	0.764	40	0.568	0.2275	0.75807	0.764	40	0.568
Brain_Nucleus_accumbens_basal_ganglia	whradjbmi	ENSG00000061794	MRPS35	0.20981	0.70235	0.765	40	0.859	0.20981	0.70235	0.765	40	0.859
Thyroid	hdl	ENSG00000111801	BTN3A3	-0.0534	0.17831	0.765	47	0.883	-0.0534	0.17831	0.765	47	0.883
Brain_Nucleus_accumbens_basal_ganglia	hdl	ENSG00000111801	BTN3A3	-0.08927	0.30148	0.767	47	0.0478	-0.08927	0.30148	0.767	47	0.0478
Brain_Spinal_cord_cervical_c-1	ra	ENSG00000109475	RPL34	0.10481	0.35381	0.767	44	0.905	0.10481	0.35381	0.767	44	0.905
Pancreas	hdl	ENSG00000149485	FADS1	0.34034	0.24661	0.168	47	5.88e-09	0.07327	0.24712	0.767	46	0.166
Pituitary	tg	ENSG00000072310	SREBF1	-0.09148	0.30873	0.767	32	0.985	-0.09148	0.30873	0.767	32	0.985
Brain_Putamen_basal_ganglia	whradjbmi	ENSG00000061794	MRPS35	-0.22608	0.76593	0.768	40	0.8	-0.22608	0.76593	0.768	40	0.8
Thyroid	tg	ENSG00000136856	SLC2A8	0.05873	0.19867	0.768	32	0.587	0.05873	0.19867	0.768	32	0.587
Vagina	ra	ENSG00000124541	RRP36	-0.09858	0.33433	0.768	44	0.967	-0.09858	0.33433	0.768	44	0.967
Whole_Blood	ra	ENSG00000132010	ZNF20	-0.04528	0.15359	0.768	44	0.498	-0.04528	0.15359	0.768	44	0.498
Brain_Frontal_Cortex_BA9	hdl	ENSG00000079459	FDFT1	-0.09497	0.32273	0.769	47	0.98	-0.09497	0.32273	0.769	47	0.98
Ovary	hdl	ENSG00000079459	FDFT1	0.09704	0.33047	0.769	47	0.936	0.09704	0.33047	0.769	47	0.936
Brain_Caudate_basal_ganglia	ra	ENSG00000128641	MYO1B	-0.08341	0.28539	0.77	44	0.563	-0.08341	0.28539	0.77	44	0.563
Colon_Sigmoid	ra	ENSG00000198821	CD247	0.06501	0.22262	0.77	44	0.969	0.06501	0.22262	0.77	44	0.969
Esophagus_Mucosa	hdl	ENSG00000079459	FDFT1	0.05612	0.19182	0.77	47	0.465	0.05612	0.19182	0.77	47	0.465
Prostate	cd	ENSG00000162645	GBP2	0.04748	0.16234	0.77	50	0.397	0.04748	0.16234	0.77	50	0.397
Whole_Blood	ra	ENSG00000211782	TRAV8-1	0.04491	0.15357	0.77	44	0.537	0.04491	0.15357	0.77	44	0.537
Adipose_Subcutaneous	ra	ENSG00000250510	GPR162	0.04791	0.16463	0.771	44	0.994	0.04791	0.16463	0.771	44	0.994
Esophagus_Gastroesophageal_Junction	ra	ENSG00000169507	SLC38A11	-0.06383	0.21883	0.771	44	0.506	-0.06383	0.21883	0.771	44	0.506
Skin_Sun_Exposed_Lower_leg	height	ENSG00000123146	CD97	-0.03718	0.12774	0.771	276	0.557	-0.03718	0.12774	0.771	276	0.557
Brain_Cortex	ra	ENSG00000171161	ZNF672	0.08054	0.27776	0.772	44	0.323	0.08054	0.27776	0.772	44	0.323
Kidney_Cortex	ra	ENSG00000171161	ZNF672	-0.13506	0.46511	0.772	44	0.675	-0.13506	0.46511	0.772	44	0.675
Pituitary	hdl	ENSG00000149485	FADS1	0.08052	0.27804	0.772	47	0.119	0.08052	0.27804	0.772	47	0.119
Spleen	ra	ENSG00000124541	RRP36	0.07653	0.26374	0.772	44	0.709	0.07653	0.26374	0.772	44	0.709
Uterus	scz	ENSG00000211751	TRBV25-1	0.12119	0.41798	0.772	86	0.648	0.12119	0.41798	0.772	86	0.648
Artery_Coronary	hdl	ENSG00000079459	FDFT1	-0.08475	0.29336	0.773	47	0.0778	-0.08475	0.29336	0.773	47	0.0778
Testis	tg	ENSG00000149534	MS4A2	0.07653	0.26538	0.773	32	0.387	0.07653	0.26538	0.773	32	0.387
Pancreas	ra	ENSG00000122877	EGR2	-0.06491	0.22754	0.775	44	0.684	-0.06491	0.22754	0.775	44	0.684
Skin_Sun_Exposed_Lower_leg	edu	ENSG00000096968	JAK2	-0.24523	0.85807	0.775	15	0.829	-0.24523	0.85807	0.775	15	0.829
Spleen	hdl	ENSG00000007944	MYLIP	-0.08089	0.28358	0.775	47	0.787	-0.08089	0.28358	0.775	47	0.787
Thyroid	tg	ENSG00000104549	SQLE	0.05675	0.19859	0.775	32	0.723	0.05675	0.19859	0.775	32	0.723
Artery_Coronary	tg	ENSG00000140287	HDC	-0.09286	0.32631	0.776	32	0.447	-0.09286	0.32631	0.776	32	0.447
Heart_Atrial_Appendage	hdl	ENSG00000007944	MYLIP	-0.06298	0.22157	0.776	47	0.763	-0.06298	0.22157	0.776	47	0.763
Brain_Frontal_Cortex_BA9	hdl	ENSG00000204642	HLA-F	-0.09131	0.32302	0.777	47	0.782	-0.09131	0.32302	0.777	47	0.782
Cells_Cultured_fibroblasts	ra	ENSG00000128641	MYO1B	0.05124	0.18092	0.777	44	0.42	0.05124	0.18092	0.777	44	0.42
Ovary	scz	ENSG00000211751	TRBV25-1	0.10403	0.36787	0.777	86	0.339	0.10403	0.36787	0.777	86	0.339
Small_Intestine_Terminal_Ileum	tg	ENSG00000163751	CPA3	-0.10228	0.36098	0.777	32	0.415	-0.10228	0.36098	0.777	32	0.415
Liver	ra	ENSG00000100216	TOMM22	-0.0777	0.27583	0.778	44	0.232	-0.0777	0.27583	0.778	44	0.232
Cells_Cultured_fibroblasts	ra	ENSG00000250510	GPR162	0.05063	0.18083	0.779	44	0.631	0.05063	0.18083	0.779	44	0.631
Heart_Left_Ventricle	ra	ENSG00000123240	OPTN	-0.05669	0.2022	0.779	44	0.8	-0.05669	0.2022	0.779	44	0.8
Lung	ra	ENSG00000196684	HSH2D	-0.04913	0.17501	0.779	44	0.898	-0.04913	0.17501	0.779	44	0.898
Skin_Sun_Exposed_Lower_leg	ra	ENSG00000106537	TSPAN13	0.04522	0.16147	0.779	44	0.888	0.04522	0.16147	0.779	44	0.888
Small_Intestine_Terminal_Ileum	cd	ENSG00000162645	GBP2	0.05117	0.18264	0.779	50	0.801	0.05117	0.18264	0.779	50	0.801
Testis	tg	ENSG00000136856	SLC2A8	-0.07444	0.26526	0.779	32	0.691	-0.07444	0.26526	0.779	32	0.691
Thyroid	tg	ENSG00000079459	FDFT1	-0.05571	0.19856	0.779	32	0.867	-0.05571	0.19856	0.779	32	0.867
Brain_Nucleus_accumbens_basal_ganglia	ra	ENSG00000171161	ZNF672	0.07823	0.27968	0.78	44	0.55	0.07823	0.27968	0.78	44	0.55
Brain_Spinal_cord_cervical_c-1	height	ENSG00000123146	CD97	0.07835	0.27986	0.78	276	0.728	0.07835	0.27986	0.78	276	0.728
Minor_Salivary_Gland	ra	ENSG00000113088	GZMK	0.09267	0.33167	0.78	44	0.102	0.09267	0.33167	0.78	44	0.102
Whole_Blood	ra	ENSG00000144218	AFF3	-0.04289	0.15372	0.78	44	0.165	-0.04289	0.15372	0.78	44	0.165
Liver	hdl	ENSG00000007944	MYLIP	0.08222	0.29607	0.781	47	0.957	0.08222	0.29607	0.781	47	0.957
Skin_Sun_Exposed_Lower_leg	tg	ENSG00000178538	CA8	-0.05377	0.1937	0.781	32	0.38	-0.05377	0.1937	0.781	32	0.38
Brain_Frontal_Cortex_BA9	hdl	ENSG00000111801	BTN3A3	-0.08946	0.32295	0.782	47	0.865	-0.08946	0.32295	0.782	47	0.865
Esophagus_Gastroesophageal_Junction	hdl	ENSG00000204642	HLA-F	0.06515	0.23536	0.782	47	0.526	0.06515	0.23536	0.782	47	0.526
Spleen	hdl	ENSG00000111801	BTN3A3	-0.07841	0.28375	0.782	47	0.644	-0.07841	0.28375	0.782	47	0.644
Testis	hdl	ENSG00000140287	HDC	-0.06585	0.2381	0.782	47	0.804	-0.06585	0.2381	0.782	47	0.804
Brain_Caudate_basal_ganglia	ra	ENSG00000198821	CD247	0.0786	0.28541	0.783	44	0.506	0.0786	0.28541	0.783	44	0.506
Cells_EBV-transformed_lymphocytes	hdl	ENSG00000072310	SREBF1	-0.0971	0.35254	0.783	47	0.702	-0.0971	0.35254	0.783	47	0.702
Small_Intestine_Terminal_Ileum	tg	ENSG00000179639	FCER1A	0.09908	0.36048	0.783	32	0.911	0.09908	0.36048	0.783	32	0.911
Brain_Caudate_basal_ganglia	tg	ENSG00000165029	ABCA1	0.09382	0.34162	0.784	32	0.692	0.09382	0.34162	0.784	32	0.692
Brain_Cerebellum	hdl	ENSG00000079459	FDFT1	-0.08095	0.29584	0.784	47	0.419	-0.08095	0.29584	0.784	47	0.419
Brain_Hippocampus	tg	ENSG00000140287	HDC	-0.10198	0.37131	0.784	32	0.0389	-0.10198	0.37131	0.784	32	0.0389
Uterus	tg	ENSG00000072310	SREBF1	0.11481	0.41964	0.784	32	0.121	0.11481	0.41964	0.784	32	0.121
Adipose_Visceral_Omentum	tg	ENSG00000072310	SREBF1	-0.06005	0.21967	0.785	32	0.893	-0.06005	0.21967	0.785	32	0.893
Kidney_Cortex	ra	ENSG00000100721	TCL1A	0.12693	0.46554	0.785	44	0.264	0.12693	0.46554	0.785	44	0.264
Minor_Salivary_Gland	ra	ENSG00000100216	TOMM22	0.09037	0.3312	0.785	44	0.6	0.09037	0.3312	0.785	44	0.6
Muscle_Skeletal	edu	ENSG00000096968	JAK2	-0.21683	0.79294	0.785	15	0.946	-0.21683	0.79294	0.785	15	0.946
Lung	hdl	ENSG00000079459	FDFT1	-0.05117	0.18856	0.786	47	0.25	-0.05117	0.18856	0.786	47	0.25
Lung	ra	ENSG00000113088	GZMK	0.04766	0.17511	0.786	44	0.664	0.04766	0.17511	0.786	44	0.664
Testis	tg	ENSG00000158715	SLC45A3	-0.07189	0.26528	0.786	32	0.549	-0.07189	0.26528	0.786	32	0.549
Adipose_Visceral_Omentum	ra	ENSG00000109475	RPL34	-0.04973	0.18376	0.787	44	0.124	-0.04973	0.18376	0.787	44	0.124
Pituitary	edu	ENSG00000100473	COCH	-0.37191	1.3739	0.787	15	0.589	-0.37191	1.3739	0.787	15	0.589
Prostate	tg	ENSG00000158715	SLC45A3	-0.08627	0.31985	0.787	32	0.932	-0.08627	0.31985	0.787	32	0.932
Brain_Frontal_Cortex_BA9	tg	ENSG00000072310	SREBF1	0.09678	0.35927	0.788	32	0.984	0.09678	0.35927	0.788	32	0.984
Brain_Nucleus_accumbens_basal_ganglia	height	ENSG00000123146	CD97	-0.05943	0.22092	0.788	276	0.949	-0.05943	0.22092	0.788	276	0.949
Testis	ra	ENSG00000169507	SLC38A11	0.05967	0.22182	0.788	44	0.0975	0.05967	0.22182	0.788	44	0.0975
Lung	ra	ENSG00000230099	TRBV5-4	-0.0469	0.17501	0.789	44	0.886	-0.0469	0.17501	0.789	44	0.886
Minor_Salivary_Gland	hdl	ENSG00000007944	MYLIP	-0.09536	0.3568	0.789	47	0.0784	-0.09536	0.3568	0.789	47	0.0784
Ovary	cd	ENSG00000115415	STAT1	0.04996	0.18676	0.789	50	0.383	0.04996	0.18676	0.789	50	0.383
Esophagus_Muscularis	tg	ENSG00000158715	SLC45A3	0.0589	0.22084	0.79	32	0.349	0.0589	0.22084	0.79	32	0.349
Lung	scz	ENSG00000211751	TRBV25-1	0.0556	0.20971	0.791	86	0.161	0.0556	0.20971	0.791	86	0.161
Colon_Transverse	ra	ENSG00000230099	TRBV5-4	-0.05464	0.20734	0.792	44	0.277	-0.05464	0.20734	0.792	44	0.277
Liver	tg	ENSG00000007944	MYLIP	0.08696	0.32988	0.792	32	0.8	0.08696	0.32988	0.792	32	0.8
Brain_Spinal_cord_cervical_c-1	edu	ENSG00000096968	JAK2	0.49975	1.90227	0.793	15	0.025	0.49975	1.90227	0.793	15	0.025
Kidney_Cortex	tg	ENSG00000158715	SLC45A3	0.14608	0.55791	0.793	32	0.149	0.14608	0.55791	0.793	32	0.149
Small_Intestine_Terminal_Ileum	bmi	ENSG00000165092	ALDH1A1	0.16159	0.61655	0.793	74	0.604	0.16159	0.61655	0.793	74	0.604
Brain_Spinal_cord_cervical_c-1	scz	ENSG00000211751	TRBV25-1	0.11072	0.42418	0.794	86	0.106	0.11072	0.42418	0.794	86	0.106
Lung	hdl	ENSG00000072310	SREBF1	-0.04913	0.18799	0.794	47	0.999	-0.04913	0.18799	0.794	47	0.999
Breast_Mammary_Tissue	tg	ENSG00000007944	MYLIP	-0.06215	0.23936	0.795	32	0.308	-0.06215	0.23936	0.795	32	0.308
Thyroid	tg	ENSG00000146072	TNFRSF21	0.05169	0.19865	0.795	32	0.84	0.05169	0.19865	0.795	32	0.84
Pituitary	ra	ENSG00000106537	TSPAN13	0.0666	0.25805	0.796	44	0.8	0.0666	0.25805	0.796	44	0.8
Vagina	tc	ENSG00000165029	ABCA1	-0.09009	0.34779	0.796	53	0.906	-0.09009	0.34779	0.796	53	0.906
Artery_Coronary	hdl	ENSG00000140287	HDC	0.07548	0.29288	0.797	47	0.679	0.07548	0.29288	0.797	47	0.679
Brain_Nucleus_accumbens_basal_ganglia	ra	ENSG00000123240	OPTN	0.07179	0.27952	0.797	44	0.792	0.07179	0.27952	0.797	44	0.792
Skin_Not_Sun_Exposed_Suprapubic	tg	ENSG00000145246	ATP10D	-0.05383	0.20916	0.797	32	0.906	-0.05383	0.20916	0.797	32	0.906
Brain_Putamen_basal_ganglia	ra	ENSG00000109943	CRTAM	0.0781	0.30485	0.798	44	0.569	0.0781	0.30485	0.798	44	0.569
Esophagus_Gastroesophageal_Junction	tg	ENSG00000072310	SREBF1	0.06708	0.26227	0.798	32	0.395	0.06708	0.26227	0.798	32	0.395
Skin_Not_Sun_Exposed_Suprapubic	ra	ENSG00000109475	RPL34	-0.04471	0.17488	0.798	44	0.401	-0.04471	0.17488	0.798	44	0.401
Small_Intestine_Terminal_Ileum	ra	ENSG00000132010	ZNF20	-0.07729	0.30128	0.798	44	0.635	-0.07729	0.30128	0.798	44	0.635
Brain_Caudate_basal_ganglia	tg	ENSG00000140287	HDC	0.087	0.34195	0.799	32	0.395	0.087	0.34195	0.799	32	0.395
Brain_Amygdala	tg	ENSG00000179348	GATA2	-0.10633	0.41886	0.8	32	0.85	-0.10633	0.41886	0.8	32	0.85
Cells_EBV-transformed_lymphocytes	tg	ENSG00000136856	SLC2A8	-0.09955	0.39232	0.8	32	0.883	-0.09955	0.39232	0.8	32	0.883
Esophagus_Muscularis	ra	ENSG00000128641	MYO1B	-0.04669	0.1845	0.8	44	0.186	-0.04669	0.1845	0.8	44	0.186
Prostate	hdl	ENSG00000072310	SREBF1	-0.07297	0.28735	0.8	47	0.848	-0.07297	0.28735	0.8	47	0.848
Skin_Sun_Exposed_Lower_leg	tg	ENSG00000131016	AKAP12	0.04911	0.19347	0.8	32	0.814	0.04911	0.19347	0.8	32	0.814
Spleen	edu	ENSG00000096968	JAK2	-0.35498	1.40317	0.8	15	0.639	-0.35498	1.40317	0.8	15	0.639
Adrenal_Gland	tg	ENSG00000130164	LDLR	-0.07839	0.31141	0.801	32	0.973	-0.07839	0.31141	0.801	32	0.973
Brain_Anterior_cingulate_cortex_BA24	ra	ENSG00000169507	SLC38A11	-0.08259	0.32762	0.801	44	0.849	-0.08259	0.32762	0.801	44	0.849
Testis	tg	ENSG00000179639	FCER1A	-0.06691	0.26565	0.801	32	0.131	-0.06691	0.26565	0.801	32	0.131
Esophagus_Mucosa	ra	ENSG00000198821	CD247	-0.0448	0.17828	0.802	44	0.596	-0.0448	0.17828	0.802	44	0.596
Small_Intestine_Terminal_Ileum	ra	ENSG00000211782	TRAV8-1	0.07538	0.30109	0.802	44	0.888	0.07538	0.30109	0.802	44	0.888
Thyroid	ra	ENSG00000123240	OPTN	-0.04168	0.16582	0.802	44	0.81	-0.04168	0.16582	0.802	44	0.81
Whole_Blood	tg	ENSG00000146072	TNFRSF21	0.04605	0.18375	0.802	32	0.844	0.04605	0.18375	0.802	32	0.844
Brain_Cerebellar_Hemisphere	ra	ENSG00000109943	CRTAM	0.07492	0.30051	0.803	44	0.491	0.07492	0.30051	0.803	44	0.491
Cells_Cultured_fibroblasts	scz	ENSG00000163374	YY1AP1	0.05385	0.21617	0.803	86	0.483	0.05385	0.21617	0.803	86	0.483
Pancreas	hdl	ENSG00000007944	MYLIP	0.06114	0.24461	0.803	47	0.851	0.06114	0.24461	0.803	47	0.851
Lung	hdl	ENSG00000104549	SQLE	-0.04681	0.18841	0.804	47	0.71	-0.04681	0.18841	0.804	47	0.71
Vagina	ra	ENSG00000122877	EGR2	0.08311	0.33442	0.804	44	0.927	0.08311	0.33442	0.804	44	0.927
Adrenal_Gland	hdl	ENSG00000140287	HDC	-0.06928	0.28052	0.805	47	0.0681	-0.06928	0.28052	0.805	47	0.0681
Colon_Transverse	edu	ENSG00000096968	JAK2	0.27345	1.1081	0.805	15	0.156	0.27345	1.1081	0.805	15	0.156
Heart_Atrial_Appendage	ra	ENSG00000106537	TSPAN13	-0.05094	0.20628	0.805	44	0.189	-0.05094	0.20628	0.805	44	0.189
Adrenal_Gland	height	ENSG00000123146	CD97	0.05058	0.20588	0.806	276	0.383	0.05058	0.20588	0.806	276	0.383
Brain_Cerebellar_Hemisphere	tg	ENSG00000072310	SREBF1	0.08821	0.35946	0.806	32	0.91	0.08821	0.35946	0.806	32	0.91
Ovary	tg	ENSG00000179639	FCER1A	-0.09196	0.37506	0.806	31	0.341	-0.09196	0.37506	0.806	31	0.341
Prostate	ra	ENSG00000122877	EGR2	0.06581	0.26761	0.806	44	0.203	0.06581	0.26761	0.806	44	0.203
Brain_Caudate_basal_ganglia	ldl	ENSG00000267676	THA1P	0.07372	0.30228	0.807	37	0.965	0.07372	0.30228	0.807	37	0.965
Brain_Caudate_basal_ganglia	ra	ENSG00000110079	MS4A4A	0.06985	0.28536	0.807	44	0.609	0.06985	0.28536	0.807	44	0.609
Spleen	height	ENSG00000123146	CD97	0.05095	0.20851	0.807	276	0.728	0.05095	0.20851	0.807	276	0.728
Brain_Cerebellar_Hemisphere	tg	ENSG00000179639	FCER1A	-0.08765	0.36009	0.808	32	0.284	-0.08765	0.36009	0.808	32	0.284
Small_Intestine_Terminal_Ileum	tg	ENSG00000140287	HDC	-0.08794	0.36155	0.808	32	0.0446	-0.08794	0.36155	0.808	32	0.0446
Brain_Anterior_cingulate_cortex_BA24	ra	ENSG00000196684	HSH2D	0.07916	0.32784	0.809	44	0.6	0.07916	0.32784	0.809	44	0.6
Brain_Substantia_nigra	ra	ENSG00000100216	TOMM22	0.09009	0.37242	0.809	44	0.375	0.09009	0.37242	0.809	44	0.375
Vagina	scz	ENSG00000163374	YY1AP1	0.09681	0.40001	0.809	86	0.534	0.09681	0.40001	0.809	86	0.534
Brain_Nucleus_accumbens_basal_ganglia	ra	ENSG00000122877	EGR2	0.0671	0.27974	0.81	44	0.437	0.0671	0.27974	0.81	44	0.437
Cells_EBV-transformed_lymphocytes	edu	ENSG00000096968	JAK2	-0.41877	1.73929	0.81	15	0.892	-0.41877	1.73929	0.81	15	0.892
Kidney_Cortex	hdl	ENSG00000165029	ABCA1	-0.12015	0.50003	0.81	47	0.82	-0.12015	0.50003	0.81	47	0.82
Uterus	ra	ENSG00000250510	GPR162	0.08414	0.34985	0.81	44	0.71	0.08414	0.34985	0.81	44	0.71
Brain_Anterior_cingulate_cortex_BA24	ra	ENSG00000110079	MS4A4A	0.07826	0.32802	0.811	44	0.348	0.07826	0.32802	0.811	44	0.348
Colon_Transverse	tg	ENSG00000079459	FDFT1	0.05926	0.24808	0.811	32	0.672	0.05926	0.24808	0.811	32	0.672
Prostate	tc	ENSG00000165029	ABCA1	0.06635	0.27788	0.811	53	0.871	0.06635	0.27788	0.811	53	0.871
Brain_Cortex	ra	ENSG00000100216	TOMM22	0.06595	0.27736	0.812	44	0.92	0.06595	0.27736	0.812	44	0.92
Cells_Cultured_fibroblasts	bmi	ENSG00000165092	ALDH1A1	0.08825	0.37059	0.812	74	0.214	0.08825	0.37059	0.812	74	0.214
Pituitary	tg	ENSG00000130164	LDLR	0.07373	0.30936	0.812	32	0.596	0.07373	0.30936	0.812	32	0.596
Uterus	tg	ENSG00000154269	ENPP3	-0.09959	0.41909	0.812	32	0.779	-0.09959	0.41909	0.812	32	0.779
Esophagus_Mucosa	hdl	ENSG00000072310	SREBF1	-0.0453	0.19169	0.813	47	0.745	-0.0453	0.19169	0.813	47	0.745
Artery_Tibial	scz	ENSG00000163374	YY1AP1	0.04622	0.19688	0.814	86	0.196	0.04622	0.19688	0.814	86	0.196
Cells_Cultured_fibroblasts	tg	ENSG00000079459	FDFT1	0.05111	0.21681	0.814	32	0.278	0.05111	0.21681	0.814	32	0.278
Cells_EBV-transformed_lymphocytes	tc	ENSG00000165029	ABCA1	-0.07993	0.34064	0.814	53	0.898	-0.07993	0.34064	0.814	53	0.898
Adrenal_Gland	ra	ENSG00000198821	CD247	0.06095	0.26058	0.815	44	0.269	0.06095	0.26058	0.815	44	0.269
Brain_Caudate_basal_ganglia	ra	ENSG00000100216	TOMM22	-0.06669	0.28534	0.815	44	0.621	-0.06669	0.28534	0.815	44	0.621
Brain_Cortex	hdl	ENSG00000160179	ABCG1	0.06994	0.29832	0.815	47	0.88	0.06994	0.29832	0.815	47	0.88
Liver	ra	ENSG00000123240	OPTN	-0.06448	0.27519	0.815	44	0.99	-0.06448	0.27519	0.815	44	0.99
Spleen	tg	ENSG00000178538	CA8	-0.07407	0.31594	0.815	32	0.597	-0.07407	0.31594	0.815	32	0.597
Vagina	bmi	ENSG00000165092	ALDH1A1	-0.15929	0.68431	0.816	74	0.843	-0.15929	0.68431	0.816	74	0.843
Adipose_Visceral_Omentum	ra	ENSG00000132010	ZNF20	-0.04243	0.18366	0.817	44	0.284	-0.04243	0.18366	0.817	44	0.284
Kidney_Cortex	ra	ENSG00000123240	OPTN	0.10789	0.46555	0.817	44	0.25	0.10789	0.46555	0.817	44	0.25
Artery_Coronary	tg	ENSG00000163751	CPA3	-0.0752	0.32638	0.818	32	0.272	-0.0752	0.32638	0.818	32	0.272
Brain_Caudate_basal_ganglia	tg	ENSG00000145246	ATP10D	0.07852	0.34159	0.818	32	0.811	0.07852	0.34159	0.818	32	0.811
Brain_Cerebellum	tg	ENSG00000140287	HDC	0.07594	0.3296	0.818	32	0.163	0.07594	0.3296	0.818	32	0.163
Brain_Hypothalamus	hdl	ENSG00000165029	ABCA1	-0.07527	0.32773	0.818	47	0.728	-0.07527	0.32773	0.818	47	0.728
Brain_Hypothalamus	tg	ENSG00000165029	ABCA1	-0.08426	0.3652	0.818	32	0.423	-0.08426	0.3652	0.818	32	0.423
Brain_Putamen_basal_ganglia	tg	ENSG00000079459	FDFT1	0.08448	0.36612	0.818	32	0.0605	0.08448	0.36612	0.818	32	0.0605
Colon_Sigmoid	cd	ENSG00000115415	STAT1	-0.03111	0.13504	0.818	50	0.867	-0.03111	0.13504	0.818	50	0.867
Vagina	scz	ENSG00000211751	TRBV25-1	-0.09165	0.39899	0.818	86	0.954	-0.09165	0.39899	0.818	86	0.954
Adipose_Subcutaneous	ra	ENSG00000211734	TRBV5-1	0.03781	0.16507	0.819	44	0.161	0.03781	0.16507	0.819	44	0.161
Brain_Spinal_cord_cervical_c-1	tg	ENSG00000136856	SLC2A8	0.09709	0.42421	0.819	32	0.391	0.09709	0.42421	0.819	32	0.391
Colon_Sigmoid	hdl	ENSG00000149485	FADS1	0.05506	0.24048	0.819	47	0.00242	0.05506	0.24048	0.819	47	0.00242
Small_Intestine_Terminal_Ileum	tc	ENSG00000165029	ABCA1	-0.07155	0.31323	0.819	53	0.756	-0.07155	0.31323	0.819	53	0.756
Whole_Blood	tg	ENSG00000179348	GATA2	0.04216	0.18379	0.819	32	0.814	0.04216	0.18379	0.819	32	0.814
Breast_Mammary_Tissue	hdl	ENSG00000149485	FADS1	-0.04896	0.21514	0.82	47	0.12	-0.04896	0.21514	0.82	47	0.12
Artery_Aorta	edu	ENSG00000100473	COCH	-0.24194	1.0691	0.821	15	0.994	-0.24194	1.0691	0.821	15	0.994
Colon_Sigmoid	ra	ENSG00000122877	EGR2	-0.05055	0.2232	0.821	44	0.0941	-0.05055	0.2232	0.821	44	0.0941
Ovary	tg	ENSG00000165029	ABCA1	0.08346	0.36833	0.821	32	0.541	0.08346	0.36833	0.821	32	0.541
Stomach	tg	ENSG00000154269	ENPP3	-0.05987	0.26436	0.821	32	0.76	-0.05987	0.26436	0.821	32	0.76
Artery_Aorta	hdl	ENSG00000149485	FADS1	0.04884	0.21741	0.822	47	0.354	0.04884	0.21741	0.822	47	0.354
Brain_Cortex	ra	ENSG00000169507	SLC38A11	-0.0624	0.27752	0.822	44	0.719	-0.0624	0.27752	0.822	44	0.719
Breast_Mammary_Tissue	ra	ENSG00000106537	TSPAN13	-0.04502	0.19968	0.822	44	0.71	-0.04502	0.19968	0.822	44	0.71
Esophagus_Muscularis	scz	ENSG00000163374	YY1AP1	0.04962	0.22016	0.822	86	0.641	0.04962	0.22016	0.822	86	0.641
Heart_Left_Ventricle	hdl	ENSG00000149485	FADS1	0.04909	0.21806	0.822	47	0.0266	0.04909	0.21806	0.822	47	0.0266
Testis	bmi	ENSG00000165092	ALDH1A1	-0.10204	0.45321	0.822	74	0.624	-0.10204	0.45321	0.822	74	0.624
Brain_Cerebellar_Hemisphere	tg	ENSG00000158715	SLC45A3	-0.08071	0.35995	0.823	32	0.468	-0.08071	0.35995	0.823	32	0.468
Brain_Hypothalamus	ra	ENSG00000144218	AFF3	0.0682	0.30504	0.823	44	0.299	0.0682	0.30504	0.823	44	0.299
Cells_Cultured_fibroblasts	whradjbmi	ENSG00000061794	MRPS35	0.102	0.45524	0.823	40	0.477	0.102	0.45524	0.823	40	0.477
Kidney_Cortex	tg	ENSG00000154269	ENPP3	0.12425	0.55847	0.824	32	0.0306	0.12425	0.55847	0.824	32	0.0306
Adipose_Visceral_Omentum	height	ENSG00000123146	CD97	0.03207	0.14511	0.825	276	0.384	0.03207	0.14511	0.825	276	0.384
Testis	tg	ENSG00000140287	HDC	-0.05866	0.26514	0.825	32	0.738	-0.05866	0.26514	0.825	32	0.738
Artery_Coronary	tg	ENSG00000158715	SLC45A3	-0.07165	0.32637	0.826	32	0.292	-0.07165	0.32637	0.826	32	0.292
Brain_Anterior_cingulate_cortex_BA24	ra	ENSG00000171161	ZNF672	-0.07209	0.32799	0.826	44	0.348	-0.07209	0.32799	0.826	44	0.348
Brain_Anterior_cingulate_cortex_BA24	ra	ENSG00000184221	OLIG1	-0.07175	0.32744	0.827	44	0.968	-0.07175	0.32744	0.827	44	0.968
Brain_Cortex	tg	ENSG00000146072	TNFRSF21	0.07271	0.33267	0.827	32	0.366	0.07271	0.33267	0.827	32	0.366
Ovary	hdl	ENSG00000111801	BTN3A3	0.0724	0.3308	0.827	47	0.552	0.0724	0.3308	0.827	47	0.552
Pancreas	ra	ENSG00000100216	TOMM22	-0.04964	0.22754	0.827	44	0.675	-0.04964	0.22754	0.827	44	0.675
Pituitary	ra	ENSG00000144218	AFF3	0.05642	0.25841	0.827	44	0.214	0.05642	0.25841	0.827	44	0.214
Brain_Cerebellar_Hemisphere	height	ENSG00000123146	CD97	-0.05163	0.23744	0.828	276	0.794	-0.05163	0.23744	0.828	276	0.794
Breast_Mammary_Tissue	hdl	ENSG00000204642	HLA-F	0.04658	0.21489	0.828	47	0.424	0.04658	0.21489	0.828	47	0.424
Cells_Cultured_fibroblasts	tg	ENSG00000072310	SREBF1	0.04714	0.2169	0.828	32	0.102	0.04714	0.2169	0.828	32	0.102
Esophagus_Gastroesophageal_Junction	tg	ENSG00000179639	FCER1A	-0.05646	0.26191	0.829	32	0.813	-0.05646	0.26191	0.829	32	0.813
Testis	edu	ENSG00000096968	JAK2	0.25326	1.17576	0.829	15	0.849	0.25326	1.17576	0.829	15	0.849
Uterus	hdl	ENSG00000072310	SREBF1	0.0813	0.37642	0.829	47	0.513	0.0813	0.37642	0.829	47	0.513
Breast_Mammary_Tissue	hdl	ENSG00000072310	SREBF1	-0.04604	0.21488	0.83	47	0.456	-0.04604	0.21488	0.83	47	0.456
Cells_Cultured_fibroblasts	tg	ENSG00000145246	ATP10D	0.04667	0.21687	0.83	32	0.356	0.04667	0.21687	0.83	32	0.356
Esophagus_Mucosa	ra	ENSG00000189283	FHIT	0.03849	0.17876	0.83	44	0.00779	0.03849	0.17876	0.83	44	0.00779
Artery_Aorta	ra	ENSG00000123240	OPTN	0.04316	0.2021	0.831	44	0.446	0.04316	0.2021	0.831	44	0.446
Lung	tg	ENSG00000079459	FDFT1	-0.04464	0.20971	0.831	32	0.651	-0.04464	0.20971	0.831	32	0.651
Uterus	cd	ENSG00000115415	STAT1	0.04531	0.21202	0.831	50	0.872	0.04531	0.21202	0.831	50	0.872
Brain_Spinal_cord_cervical_c-1	tg	ENSG00000179348	GATA2	-0.08965	0.42346	0.832	32	0.977	-0.08965	0.42346	0.832	32	0.977
Spleen	ra	ENSG00000230099	TRBV5-4	0.05584	0.26364	0.832	44	0.835	0.05584	0.26364	0.832	44	0.835
Adipose_Visceral_Omentum	tc	ENSG00000165029	ABCA1	0.0401	0.19067	0.833	53	0.942	0.0401	0.19067	0.833	53	0.942
Adrenal_Gland	tg	ENSG00000104549	SQLE	0.06559	0.31191	0.833	32	0.567	0.06559	0.31191	0.833	32	0.567
Brain_Hypothalamus	hdl	ENSG00000079459	FDFT1	-0.06928	0.32796	0.833	47	0.503	-0.06928	0.32796	0.833	47	0.503
Minor_Salivary_Gland	hdl	ENSG00000140287	HDC	-0.07497	0.3563	0.833	47	0.52	-0.07497	0.3563	0.833	47	0.52
Artery_Coronary	tg	ENSG00000079459	FDFT1	0.06844	0.32649	0.834	32	0.208	0.06844	0.32649	0.834	32	0.208
Brain_Hypothalamus	ra	ENSG00000169507	SLC38A11	-0.06412	0.30506	0.834	44	0.291	-0.06412	0.30506	0.834	44	0.291
Ovary	ra	ENSG00000184221	OLIG1	0.06431	0.30749	0.834	44	0.705	0.06431	0.30749	0.834	44	0.705
Adipose_Subcutaneous	ra	ENSG00000196684	HSH2D	-0.03403	0.16489	0.836	44	0.601	-0.03403	0.16489	0.836	44	0.601
Adipose_Visceral_Omentum	tg	ENSG00000116133	DHCR24	0.04556	0.22003	0.836	32	0.246	0.04556	0.22003	0.836	32	0.246
Uterus	hdl	ENSG00000130164	LDLR	0.07788	0.37701	0.836	47	0.0575	0.07788	0.37701	0.836	47	0.0575
Uterus	tg	ENSG00000104549	SQLE	-0.08672	0.41852	0.836	32	0.974	-0.08672	0.41852	0.836	32	0.974
Skin_Sun_Exposed_Lower_leg	tg	ENSG00000104549	SQLE	-0.03977	0.19352	0.837	32	0.593	-0.03977	0.19352	0.837	32	0.593
Uterus	ra	ENSG00000109475	RPL34	-0.0718	0.34987	0.837	44	0.697	-0.0718	0.34987	0.837	44	0.697
Brain_Nucleus_accumbens_basal_ganglia	cd	ENSG00000115415	STAT1	-0.03453	0.16916	0.838	50	0.992	-0.03453	0.16916	0.838	50	0.992
Colon_Sigmoid	tg	ENSG00000149534	MS4A2	0.05379	0.26687	0.84	32	0.744	0.05379	0.26687	0.84	32	0.744
Prostate	ra	ENSG00000106537	TSPAN13	0.05398	0.26741	0.84	44	0.507	0.05398	0.26741	0.84	44	0.507
Uterus	scz	ENSG00000163374	YY1AP1	-0.08427	0.41867	0.84	86	0.291	-0.08427	0.41867	0.84	86	0.291
Adipose_Visceral_Omentum	ra	ENSG00000250510	GPR162	0.03675	0.18358	0.841	44	0.468	0.03675	0.18358	0.841	44	0.468
Brain_Spinal_cord_cervical_c-1	tg	ENSG00000154269	ENPP3	-0.08533	0.42405	0.841	32	0.579	-0.08533	0.42405	0.841	32	0.579
Thyroid	ra	ENSG00000106537	TSPAN13	-0.03327	0.16627	0.841	44	0.0186	-0.03327	0.16627	0.841	44	0.0186
Vagina	hdl	ENSG00000149485	FADS1	-0.07173	0.3596	0.842	47	0.945	-0.07173	0.3596	0.842	47	0.945
Nerve_Tibial	bmi	ENSG00000165092	ALDH1A1	0.06994	0.35285	0.843	74	0.432	0.06994	0.35285	0.843	74	0.432
Spleen	tg	ENSG00000131016	AKAP12	-0.06248	0.31618	0.843	32	0.308	-0.06248	0.31618	0.843	32	0.308
Brain_Hypothalamus	hdl	ENSG00000140287	HDC	0.06446	0.32791	0.844	47	0.534	0.06446	0.32791	0.844	47	0.534
Colon_Transverse	hdl	ENSG00000204642	HLA-F	-0.04352	0.22288	0.845	47	0.545	-0.04352	0.22288	0.845	47	0.545
Heart_Left_Ventricle	tg	ENSG00000116133	DHCR24	0.04746	0.24243	0.845	32	0.344	0.04746	0.24243	0.845	32	0.344
Small_Intestine_Terminal_Ileum	tg	ENSG00000072310	SREBF1	-0.07051	0.36058	0.845	32	0.882	-0.07051	0.36058	0.845	32	0.882
Brain_Caudate_basal_ganglia	ra	ENSG00000122877	EGR2	0.05536	0.28523	0.846	44	0.792	0.05536	0.28523	0.846	44	0.792
Muscle_Skeletal	ra	ENSG00000123240	OPTN	0.02905	0.14959	0.846	44	0.572	0.02905	0.14959	0.846	44	0.572
Heart_Atrial_Appendage	ra	ENSG00000109475	RPL34	-0.03974	0.20605	0.847	44	0.635	-0.03974	0.20605	0.847	44	0.635
Adrenal_Gland	whradjbmi	ENSG00000061794	MRPS35	0.12516	0.65446	0.848	40	0.754	0.12516	0.65446	0.848	40	0.754
Artery_Coronary	ra	ENSG00000198821	CD247	0.05206	0.27206	0.848	44	0.948	0.05206	0.27206	0.848	44	0.948
Brain_Hypothalamus	tg	ENSG00000007944	MYLIP	0.06983	0.36496	0.848	32	0.675	0.06983	0.36496	0.848	32	0.675
Colon_Transverse	ra	ENSG00000109475	RPL34	0.03981	0.20745	0.848	44	0.123	0.03981	0.20745	0.848	44	0.123
Esophagus_Gastroesophageal_Junction	tg	ENSG00000178538	CA8	0.05015	0.26207	0.848	32	0.719	0.05015	0.26207	0.848	32	0.719
Thyroid	ra	ENSG00000109475	RPL34	-0.03156	0.16607	0.849	44	0.171	-0.03156	0.16607	0.849	44	0.171
Vagina	tg	ENSG00000146072	TNFRSF21	-0.07645	0.40089	0.849	32	0.602	-0.07645	0.40089	0.849	32	0.602
Small_Intestine_Terminal_Ileum	ra	ENSG00000250510	GPR162	0.05712	0.30125	0.85	44	0.691	0.05712	0.30125	0.85	44	0.691
Artery_Coronary	tg	ENSG00000116133	DHCR24	0.06129	0.32725	0.851	32	0.0155	0.06129	0.32725	0.851	32	0.0155
Minor_Salivary_Gland	tg	ENSG00000079459	FDFT1	0.07478	0.39693	0.851	32	0.365	0.07478	0.39693	0.851	32	0.365
Brain_Frontal_Cortex_BA9	ra	ENSG00000196684	HSH2D	-0.05618	0.30062	0.852	44	0.321	-0.05618	0.30062	0.852	44	0.321
Breast_Mammary_Tissue	tg	ENSG00000072310	SREBF1	0.0447	0.23907	0.852	32	0.767	0.0447	0.23907	0.852	32	0.767
Esophagus_Mucosa	ra	ENSG00000181847	TIGIT	-0.03319	0.17823	0.852	44	0.73	-0.03319	0.17823	0.852	44	0.73
Heart_Left_Ventricle	edu	ENSG00000096968	JAK2	0.2008	1.07388	0.852	15	0.852	0.2008	1.07388	0.852	15	0.852
Ovary	edu	ENSG00000100473	COCH	-0.30612	1.64512	0.852	15	0.149	-0.30612	1.64512	0.852	15	0.149
Brain_Spinal_cord_cervical_c-1	ra	ENSG00000181847	TIGIT	0.0655	0.35392	0.853	44	0.796	0.0655	0.35392	0.853	44	0.796
Nerve_Tibial	tg	ENSG00000154269	ENPP3	-0.03816	0.20644	0.853	32	0.448	-0.03816	0.20644	0.853	32	0.448
Skin_Sun_Exposed_Lower_leg	hdl	ENSG00000079459	FDFT1	0.03224	0.17378	0.853	47	0.691	0.03224	0.17378	0.853	47	0.691
Testis	ra	ENSG00000144218	AFF3	-0.04104	0.22118	0.853	44	0.988	-0.04104	0.22118	0.853	44	0.988
Brain_Cerebellar_Hemisphere	hdl	ENSG00000104549	SQLE	0.05949	0.32282	0.854	47	0.934	0.05949	0.32282	0.854	47	0.934
Ovary	ra	ENSG00000196684	HSH2D	-0.0566	0.30784	0.854	44	0.223	-0.0566	0.30784	0.854	44	0.223
Brain_Cortex	hdl	ENSG00000111801	BTN3A3	0.05449	0.29866	0.855	47	0.544	0.05449	0.29866	0.855	47	0.544
Brain_Substantia_nigra	fg	ENSG00000258352	RP11-23J18.1	0.10112	0.55307	0.855	17	0.995	0.10112	0.55307	0.855	17	0.995
Liver	hdl	ENSG00000149485	FADS1	0.05435	0.29701	0.855	47	0.0354	0.05435	0.29701	0.855	47	0.0354
Lung	ra	ENSG00000109943	CRTAM	0.03202	0.17504	0.855	44	0.838	0.03202	0.17504	0.855	44	0.838
Artery_Tibial	ra	ENSG00000109943	CRTAM	0.02977	0.16449	0.856	44	0.517	0.02977	0.16449	0.856	44	0.517
Brain_Amygdala	ra	ENSG00000100216	TOMM22	0.06347	0.34938	0.856	44	0.995	0.06347	0.34938	0.856	44	0.995
Brain_Anterior_cingulate_cortex_BA24	ra	ENSG00000132010	ZNF20	-0.05957	0.32783	0.856	44	0.567	-0.05957	0.32783	0.856	44	0.567
Colon_Sigmoid	ra	ENSG00000132010	ZNF20	-0.04055	0.22297	0.856	44	0.424	-0.04055	0.22297	0.856	44	0.424
Heart_Atrial_Appendage	tg	ENSG00000163751	CPA3	-0.04484	0.24695	0.856	32	0.285	-0.04484	0.24695	0.856	32	0.285
Pancreas	tg	ENSG00000160179	ABCG1	-0.04939	0.27279	0.856	32	0.279	-0.04939	0.27279	0.856	32	0.279
Thyroid	whradjbmi	ENSG00000061794	MRPS35	-0.07578	0.41753	0.856	40	0.5	-0.07578	0.41753	0.856	40	0.5
Adipose_Visceral_Omentum	fg	ENSG00000258352	RP11-23J18.1	-0.04936	0.27332	0.857	17	0.679	-0.04936	0.27332	0.857	17	0.679
Adipose_Visceral_Omentum	ra	ENSG00000112182	BACH2	-0.03302	0.18349	0.857	44	0.692	-0.03302	0.18349	0.857	44	0.692
Brain_Cerebellar_Hemisphere	ra	ENSG00000250510	GPR162	0.05403	0.30034	0.857	44	0.762	0.05403	0.30034	0.857	44	0.762
Ovary	tg	ENSG00000007944	MYLIP	0.06629	0.36879	0.857	32	0.128	0.06629	0.36879	0.857	32	0.128
Brain_Frontal_Cortex_BA9	edu	ENSG00000100473	COCH	-0.28734	1.60147	0.858	15	0.405	-0.28734	1.60147	0.858	15	0.405
Stomach	tg	ENSG00000136856	SLC2A8	0.04732	0.26407	0.858	32	0.97	0.04732	0.26407	0.858	32	0.97
Brain_Cerebellar_Hemisphere	ldl	ENSG00000267676	THA1P	-0.05673	0.31876	0.859	37	0.4	-0.05673	0.31876	0.859	37	0.4
Brain_Spinal_cord_cervical_c-1	ra	ENSG00000171161	ZNF672	-0.06295	0.35456	0.859	44	0.108	-0.06295	0.35456	0.859	44	0.108
Cells_EBV-transformed_lymphocytes	ra	ENSG00000112182	BACH2	-0.05803	0.32773	0.859	44	0.714	-0.05803	0.32773	0.859	44	0.714
Heart_Atrial_Appendage	cd	ENSG00000115415	STAT1	-0.0222	0.12491	0.859	50	0.798	-0.0222	0.12491	0.859	50	0.798
Muscle_Skeletal	cd	ENSG00000162645	GBP2	0.0161	0.09068	0.859	50	0.777	0.0161	0.09068	0.859	50	0.777
Brain_Hypothalamus	ra	ENSG00000198821	CD247	0.05379	0.30534	0.86	44	0.0622	0.05379	0.30534	0.86	44	0.0622
Minor_Salivary_Gland	ra	ENSG00000211721	TRBV6-5	0.05857	0.33132	0.86	44	0.458	0.05857	0.33132	0.86	44	0.458
Whole_Blood	hdl	ENSG00000160179	ABCG1	0.02883	0.16504	0.861	47	0.891	0.02883	0.16504	0.861	47	0.891
Artery_Aorta	fg	ENSG00000258352	RP11-23J18.1	0.0523	0.30073	0.862	17	0.788	0.0523	0.30073	0.862	17	0.788
Brain_Cortex	ra	ENSG00000250510	GPR162	-0.04771	0.27728	0.863	44	0.969	-0.04771	0.27728	0.863	44	0.969
Brain_Spinal_cord_cervical_c-1	ra	ENSG00000189283	FHIT	-0.06103	0.3541	0.863	44	0.564	-0.06103	0.3541	0.863	44	0.564
Stomach	ra	ENSG00000106537	TSPAN13	-0.03816	0.2206	0.863	44	0.932	-0.03816	0.2206	0.863	44	0.932
Small_Intestine_Terminal_Ileum	ra	ENSG00000211717	TRBV10-1	-0.05147	0.3012	0.864	44	0.756	-0.05147	0.3012	0.864	44	0.756
Small_Intestine_Terminal_Ileum	tg	ENSG00000116133	DHCR24	-0.0617	0.36061	0.864	32	0.83	-0.0617	0.36061	0.864	32	0.83
Small_Intestine_Terminal_Ileum	tg	ENSG00000158715	SLC45A3	0.06155	0.36033	0.864	32	0.978	0.06155	0.36033	0.864	32	0.978
Artery_Tibial	scz	ENSG00000211751	TRBV25-1	0.03329	0.19632	0.865	86	0.783	0.03329	0.19632	0.865	86	0.783
Colon_Sigmoid	ra	ENSG00000171161	ZNF672	0.03791	0.22294	0.865	44	0.47	0.03791	0.22294	0.865	44	0.47
Colon_Sigmoid	tg	ENSG00000163751	CPA3	-0.04525	0.26671	0.865	32	0.853	-0.04525	0.26671	0.865	32	0.853
Whole_Blood	ra	ENSG00000124541	RRP36	0.02605	0.15361	0.865	44	0.421	0.02605	0.15361	0.865	44	0.421
Adrenal_Gland	ra	ENSG00000109943	CRTAM	0.04386	0.26029	0.866	44	0.757	0.04386	0.26029	0.866	44	0.757
Esophagus_Mucosa	ra	ENSG00000112182	BACH2	-0.03002	0.1784	0.866	44	0.299	-0.03002	0.1784	0.866	44	0.299
Heart_Atrial_Appendage	hdl	ENSG00000130164	LDLR	-0.03749	0.22162	0.866	47	0.652	-0.03749	0.22162	0.866	47	0.652
Liver	tg	ENSG00000072310	SREBF1	-0.05574	0.33008	0.866	32	0.538	-0.05574	0.33008	0.866	32	0.538
Pancreas	tg	ENSG00000179348	GATA2	-0.04614	0.27259	0.866	32	0.482	-0.04614	0.27259	0.866	32	0.482
Skin_Not_Sun_Exposed_Suprapubic	tg	ENSG00000131016	AKAP12	-0.03527	0.20902	0.866	32	0.986	-0.03527	0.20902	0.866	32	0.986
Testis	ra	ENSG00000113088	GZMK	-0.03745	0.22126	0.866	44	0.953	-0.03745	0.22126	0.866	44	0.953
Vagina	height	ENSG00000123146	CD97	-0.04452	0.26449	0.866	276	0.868	-0.04452	0.26449	0.866	276	0.868
Spleen	tg	ENSG00000136856	SLC2A8	-0.05307	0.31599	0.867	32	0.471	-0.05307	0.31599	0.867	32	0.471
Testis	hdl	ENSG00000204642	HLA-F	0.03996	0.23824	0.867	47	0.579	0.03996	0.23824	0.867	47	0.579
Vagina	tg	ENSG00000116133	DHCR24	-0.06709	0.40082	0.867	32	0.697	-0.06709	0.40082	0.867	32	0.697
Brain_Nucleus_accumbens_basal_ganglia	edu	ENSG00000096968	JAK2	0.24881	1.49618	0.868	15	0.139	0.24881	1.49618	0.868	15	0.139
Pituitary	ra	ENSG00000198821	CD247	-0.04297	0.25844	0.868	44	0.184	-0.04297	0.25844	0.868	44	0.184
Spleen	hdl	ENSG00000140287	HDC	0.04727	0.2843	0.868	47	0.142	0.04727	0.2843	0.868	47	0.142
Adrenal_Gland	ra	ENSG00000113088	GZMK	0.0427	0.26088	0.87	44	0.0354	0.0427	0.26088	0.87	44	0.0354
Brain_Amygdala	hdl	ENSG00000111801	BTN3A3	0.06166	0.37713	0.87	47	0.0974	0.06166	0.37713	0.87	47	0.0974
Brain_Cortex	tg	ENSG00000131016	AKAP12	0.05419	0.33237	0.87	32	0.669	0.05419	0.33237	0.87	32	0.669
Brain_Spinal_cord_cervical_c-1	tg	ENSG00000165029	ABCA1	-0.06964	0.42402	0.87	32	0.772	-0.06964	0.42402	0.87	32	0.772
Cells_EBV-transformed_lymphocytes	tg	ENSG00000104549	SQLE	0.06452	0.39329	0.87	32	0.0759	0.06452	0.39329	0.87	32	0.0759
Esophagus_Gastroesophageal_Junction	hdl	ENSG00000160179	ABCG1	0.03842	0.23526	0.87	47	0.665	0.03842	0.23526	0.87	47	0.665
Heart_Atrial_Appendage	tg	ENSG00000179348	GATA2	-0.04026	0.24687	0.87	32	0.422	-0.04026	0.24687	0.87	32	0.422
Liver	hdl	ENSG00000111801	BTN3A3	-0.0485	0.29642	0.87	47	0.589	-0.0485	0.29642	0.87	47	0.589
Lung	ra	ENSG00000110079	MS4A4A	-0.02863	0.17514	0.87	44	0.607	-0.02863	0.17514	0.87	44	0.607
Nerve_Tibial	height	ENSG00000123146	CD97	0.02235	0.13617	0.87	276	0.819	0.02235	0.13617	0.87	276	0.819
Thyroid	ra	ENSG00000113088	GZMK	0.02719	0.16578	0.87	44	0.871	0.02719	0.16578	0.87	44	0.871
Adipose_Subcutaneous	ra	ENSG00000109475	RPL34	-0.02679	0.16473	0.871	44	0.946	-0.02679	0.16473	0.871	44	0.946
Brain_Substantia_nigra	ra	ENSG00000109943	CRTAM	-0.06036	0.37267	0.871	44	0.153	-0.06036	0.37267	0.871	44	0.153
Cells_EBV-transformed_lymphocytes	cd	ENSG00000115415	STAT1	-0.03234	0.19931	0.871	50	0.162	-0.03234	0.19931	0.871	50	0.162
Pancreas	scz	ENSG00000211751	TRBV25-1	-0.04427	0.27193	0.871	86	0.563	-0.04427	0.27193	0.871	86	0.563
Brain_Spinal_cord_cervical_c-1	ra	ENSG00000113088	GZMK	-0.05685	0.35379	0.872	44	0.903	-0.05685	0.35379	0.872	44	0.903
Lung	height	ENSG00000123146	CD97	0.02228	0.13848	0.872	276	0.391	0.02228	0.13848	0.872	276	0.391
Prostate	hdl	ENSG00000140287	HDC	0.04613	0.28724	0.872	47	0.949	0.04613	0.28724	0.872	47	0.949
Esophagus_Gastroesophageal_Junction	tg	ENSG00000163751	CPA3	0.04183	0.26178	0.873	32	0.886	0.04183	0.26178	0.873	32	0.886
Esophagus_Muscularis	ra	ENSG00000132010	ZNF20	0.02936	0.18418	0.873	44	0.883	0.02936	0.18418	0.873	44	0.883
Muscle_Skeletal	ra	ENSG00000184221	OLIG1	0.02399	0.14973	0.873	44	0.203	0.02399	0.14973	0.873	44	0.203
Pituitary	ra	ENSG00000123240	OPTN	-0.04139	0.25802	0.873	44	0.849	-0.04139	0.25802	0.873	44	0.849
Esophagus_Mucosa	ra	ENSG00000230099	TRBV5-4	0.02827	0.17818	0.874	44	0.841	0.02827	0.17818	0.874	44	0.841
Whole_Blood	ra	ENSG00000109475	RPL34	0.02427	0.15358	0.874	44	0.501	0.02427	0.15358	0.874	44	0.501
Brain_Cerebellum	tg	ENSG00000136856	SLC2A8	-0.05188	0.32937	0.875	32	0.394	-0.05188	0.32937	0.875	32	0.394
Brain_Hypothalamus	tg	ENSG00000160179	ABCG1	0.05754	0.36524	0.875	32	0.655	0.05754	0.36524	0.875	32	0.655
Pancreas	tc	ENSG00000165029	ABCA1	-0.03719	0.23681	0.875	53	0.35	-0.03719	0.23681	0.875	53	0.35
Spleen	ra	ENSG00000211721	TRBV6-5	0.04162	0.2635	0.875	44	0.963	0.04162	0.2635	0.875	44	0.963
Artery_Tibial	ra	ENSG00000189283	FHIT	-0.02555	0.16437	0.876	44	0.847	-0.02555	0.16437	0.876	44	0.847
Brain_Hypothalamus	ra	ENSG00000106537	TSPAN13	0.0475	0.30455	0.876	44	0.931	0.0475	0.30455	0.876	44	0.931
Esophagus_Mucosa	tg	ENSG00000179639	FCER1A	-0.03342	0.21342	0.876	32	0.77	-0.03342	0.21342	0.876	32	0.77
Heart_Left_Ventricle	ra	ENSG00000171161	ZNF672	-0.03162	0.2023	0.876	44	0.59	-0.03162	0.2023	0.876	44	0.59
Kidney_Cortex	tg	ENSG00000160179	ABCG1	0.08654	0.55661	0.876	32	0.919	0.08654	0.55661	0.876	32	0.919
Brain_Anterior_cingulate_cortex_BA24	tg	ENSG00000130164	LDLR	0.06062	0.39301	0.877	32	0.357	0.06062	0.39301	0.877	32	0.357
Brain_Cerebellar_Hemisphere	hdl	ENSG00000079459	FDFT1	-0.05012	0.32289	0.877	47	0.876	-0.05012	0.32289	0.877	47	0.876
Nerve_Tibial	cd	ENSG00000115415	STAT1	0.01616	0.10475	0.877	50	0.191	0.01616	0.10475	0.877	50	0.191
Ovary	hdl	ENSG00000149485	FADS1	-0.0512	0.331	0.877	47	0.327	-0.0512	0.331	0.877	47	0.327
Prostate	tg	ENSG00000179348	GATA2	0.04964	0.31989	0.877	32	0.881	0.04964	0.31989	0.877	32	0.881
Spleen	ra	ENSG00000184221	OLIG1	-0.04088	0.26376	0.877	44	0.669	-0.04088	0.26376	0.877	44	0.669
Artery_Coronary	ra	ENSG00000100216	TOMM22	0.04172	0.27245	0.878	44	0.397	0.04172	0.27245	0.878	44	0.397
Brain_Frontal_Cortex_BA9	ra	ENSG00000184221	OLIG1	-0.04613	0.30013	0.878	44	0.953	-0.04613	0.30013	0.878	44	0.953
Brain_Substantia_nigra	tc	ENSG00000165029	ABCA1	-0.05962	0.38741	0.878	53	0.268	-0.05962	0.38741	0.878	53	0.268
Pancreas	tg	ENSG00000104549	SQLE	0.04183	0.27252	0.878	32	0.611	0.04183	0.27252	0.878	32	0.611
Testis	ra	ENSG00000122877	EGR2	0.03391	0.22131	0.878	44	0.905	0.03391	0.22131	0.878	44	0.905
Adrenal_Gland	bmi	ENSG00000165092	ALDH1A1	0.08127	0.53256	0.879	74	0.772	0.08127	0.53256	0.879	74	0.772
Heart_Left_Ventricle	bmi	ENSG00000165092	ALDH1A1	-0.06298	0.41398	0.879	74	0.653	-0.06298	0.41398	0.879	74	0.653
Adipose_Visceral_Omentum	ra	ENSG00000226660	TRBV2	0.02781	0.18357	0.88	44	0.476	0.02781	0.18357	0.88	44	0.476
Artery_Aorta	tg	ENSG00000178538	CA8	-0.03669	0.24206	0.88	32	0.39	-0.03669	0.24206	0.88	32	0.39
Testis	scz	ENSG00000211751	TRBV25-1	0.03981	0.26475	0.88	86	0.481	0.03981	0.26475	0.88	86	0.481
Brain_Amygdala	ra	ENSG00000128641	MYO1B	-0.05246	0.34977	0.881	44	0.799	-0.05246	0.34977	0.881	44	0.799
Nerve_Tibial	cd	ENSG00000162645	GBP2	0.01571	0.10471	0.881	50	0.249	0.01571	0.10471	0.881	50	0.249
Skin_Not_Sun_Exposed_Suprapubic	tg	ENSG00000160179	ABCG1	-0.03134	0.20926	0.881	32	0.713	-0.03134	0.20926	0.881	32	0.713
Skin_Sun_Exposed_Lower_leg	tg	ENSG00000154269	ENPP3	-0.02895	0.19358	0.881	32	0.714	-0.02895	0.19358	0.881	32	0.714
Stomach	tg	ENSG00000140287	HDC	-0.0395	0.2644	0.881	32	0.657	-0.0395	0.2644	0.881	32	0.657
Thyroid	ra	ENSG00000110079	MS4A4A	-0.02479	0.16605	0.881	44	0.204	-0.02479	0.16605	0.881	44	0.204
Brain_Substantia_nigra	tg	ENSG00000140287	HDC	-0.06594	0.44547	0.882	32	0.886	-0.06594	0.44547	0.882	32	0.886
Kidney_Cortex	tg	ENSG00000131016	AKAP12	-0.08263	0.55655	0.882	32	0.903	-0.08263	0.55655	0.882	32	0.903
Heart_Left_Ventricle	tg	ENSG00000007944	MYLIP	-0.03566	0.24204	0.883	32	0.942	-0.03566	0.24204	0.883	32	0.942
Liver	fg	ENSG00000258352	RP11-23J18.1	-0.06057	0.41067	0.883	17	0.536	-0.06057	0.41067	0.883	17	0.536
Liver	ra	ENSG00000112182	BACH2	0.04059	0.27601	0.883	44	0.0844	0.04059	0.27601	0.883	44	0.0844
Prostate	tg	ENSG00000130164	LDLR	-0.04726	0.32035	0.883	32	0.375	-0.04726	0.32035	0.883	32	0.375
Testis	tg	ENSG00000079459	FDFT1	-0.03895	0.26521	0.883	32	0.654	-0.03895	0.26521	0.883	32	0.654
Whole_Blood	tg	ENSG00000007944	MYLIP	-0.02701	0.18419	0.883	32	0.0705	-0.02701	0.18419	0.883	32	0.0705
Artery_Aorta	hdl	ENSG00000165029	ABCA1	0.03158	0.21718	0.884	47	0.787	0.03158	0.21718	0.884	47	0.787
Artery_Aorta	hdl	ENSG00000140287	HDC	0.03153	0.21745	0.885	47	0.516	0.03153	0.21745	0.885	47	0.516
Artery_Coronary	height	ENSG00000123146	CD97	0.03116	0.21522	0.885	276	0.794	0.03116	0.21522	0.885	276	0.794
Brain_Hippocampus	hdl	ENSG00000079459	FDFT1	-0.04812	0.33274	0.885	47	0.727	-0.04812	0.33274	0.885	47	0.727
Brain_Nucleus_accumbens_basal_ganglia	scz	ENSG00000163374	YY1AP1	0.04828	0.33401	0.885	86	0.655	0.04828	0.33401	0.885	86	0.655
Heart_Atrial_Appendage	hdl	ENSG00000072310	SREBF1	0.0322	0.22167	0.885	47	0.736	0.0322	0.22167	0.885	47	0.736
Lung	ra	ENSG00000189283	FHIT	-0.02524	0.1751	0.885	44	0.699	-0.02524	0.1751	0.885	44	0.699
Prostate	ra	ENSG00000128641	MYO1B	-0.03853	0.26749	0.885	44	0.366	-0.03853	0.26749	0.885	44	0.366
Uterus	tc	ENSG00000165029	ABCA1	-0.05253	0.36408	0.885	53	0.436	-0.05253	0.36408	0.885	53	0.436
Artery_Coronary	tg	ENSG00000072310	SREBF1	-0.04678	0.32596	0.886	32	0.842	-0.04678	0.32596	0.886	32	0.842
Colon_Transverse	edu	ENSG00000100473	COCH	0.15833	1.10122	0.886	15	0.733	0.15833	1.10122	0.886	15	0.733
Adipose_Visceral_Omentum	tg	ENSG00000165029	ABCA1	-0.03114	0.21984	0.887	32	0.538	-0.03114	0.21984	0.887	32	0.538
Spleen	ra	ENSG00000106537	TSPAN13	-0.03754	0.26389	0.887	44	0.437	-0.03754	0.26389	0.887	44	0.437
Artery_Coronary	ra	ENSG00000196684	HSH2D	0.03833	0.27228	0.888	44	0.691	0.03833	0.27228	0.888	44	0.691
Brain_Frontal_Cortex_BA9	tg	ENSG00000136856	SLC2A8	0.05079	0.36002	0.888	32	0.382	0.05079	0.36002	0.888	32	0.382
Kidney_Cortex	ra	ENSG00000184221	OLIG1	0.06547	0.46529	0.888	44	0.512	0.06547	0.46529	0.888	44	0.512
Small_Intestine_Terminal_Ileum	hdl	ENSG00000130164	LDLR	0.04578	0.32419	0.888	47	0.43	0.04578	0.32419	0.888	47	0.43
Breast_Mammary_Tissue	ra	ENSG00000181847	TIGIT	-0.02778	0.19987	0.889	44	0.282	-0.02778	0.19987	0.889	44	0.282
Cells_EBV-transformed_lymphocytes	scz	ENSG00000211751	TRBV25-1	-0.05443	0.39137	0.889	86	0.751	-0.05443	0.39137	0.889	86	0.751
Brain_Frontal_Cortex_BA9	ra	ENSG00000100216	TOMM22	0.0414	0.30053	0.89	44	0.485	0.0414	0.30053	0.89	44	0.485
Nerve_Tibial	edu	ENSG00000096968	JAK2	-0.12711	0.91766	0.89	15	0.504	-0.12711	0.91766	0.89	15	0.504
Nerve_Tibial	ra	ENSG00000122877	EGR2	0.02384	0.17211	0.89	44	0.975	0.02384	0.17211	0.89	44	0.975
Brain_Spinal_cord_cervical_c-1	tg	ENSG00000146072	TNFRSF21	-0.0578	0.42364	0.891	32	0.925	-0.0578	0.42364	0.891	32	0.925
Heart_Left_Ventricle	hdl	ENSG00000179348	GATA2	-0.02973	0.21751	0.891	47	0.701	-0.02973	0.21751	0.891	47	0.701
Skin_Sun_Exposed_Lower_leg	cd	ENSG00000115415	STAT1	0.01337	0.09801	0.891	50	0.668	0.01337	0.09801	0.891	50	0.668
Small_Intestine_Terminal_Ileum	tg	ENSG00000146072	TNFRSF21	-0.04963	0.3612	0.891	32	0.217	-0.04963	0.3612	0.891	32	0.217
Testis	tg	ENSG00000130164	LDLR	0.03634	0.26562	0.891	32	0.109	0.03634	0.26562	0.891	32	0.109
Artery_Tibial	ra	ENSG00000106537	TSPAN13	0.02224	0.16448	0.892	44	0.564	0.02224	0.16448	0.892	44	0.564
Brain_Cortex	tg	ENSG00000178538	CA8	-0.045	0.33265	0.892	32	0.316	-0.045	0.33265	0.892	32	0.316
Brain_Amygdala	hdl	ENSG00000007944	MYLIP	0.05049	0.37592	0.893	47	0.96	0.05049	0.37592	0.893	47	0.96
Esophagus_Mucosa	ra	ENSG00000171161	ZNF672	0.02378	0.17809	0.894	44	0.961	0.02378	0.17809	0.894	44	0.961
Vagina	tg	ENSG00000179639	FCER1A	0.05363	0.40061	0.894	32	0.843	0.05363	0.40061	0.894	32	0.843
Brain_Amygdala	ra	ENSG00000189283	FHIT	0.04616	0.34944	0.895	44	0.988	0.04616	0.34944	0.895	44	0.988
Cells_EBV-transformed_lymphocytes	tg	ENSG00000116133	DHCR24	0.05159	0.39207	0.895	32	0.971	0.05159	0.39207	0.895	32	0.971
Brain_Cerebellum	ra	ENSG00000189283	FHIT	0.03585	0.27459	0.896	44	0.973	0.03585	0.27459	0.896	44	0.973
Breast_Mammary_Tissue	hdl	ENSG00000007944	MYLIP	0.02821	0.21484	0.896	47	0.56	0.02821	0.21484	0.896	47	0.56
Brain_Putamen_basal_ganglia	cd	ENSG00000162645	GBP2	0.02384	0.1845	0.897	50	0.974	0.02384	0.1845	0.897	50	0.974
Pituitary	tg	ENSG00000163751	CPA3	0.04002	0.3089	0.897	32	0.916	0.04002	0.3089	0.897	32	0.916
Whole_Blood	ra	ENSG00000123240	OPTN	-0.01989	0.15362	0.897	44	0.391	-0.01989	0.15362	0.897	44	0.391
Brain_Substantia_nigra	hdl	ENSG00000140287	HDC	0.05144	0.39984	0.898	47	0.981	0.05144	0.39984	0.898	47	0.981
Stomach	ra	ENSG00000184221	OLIG1	-0.02832	0.22067	0.898	44	0.853	-0.02832	0.22067	0.898	44	0.853
Pituitary	whradjbmi	ENSG00000061794	MRPS35	0.08147	0.64857	0.9	40	0.831	0.08147	0.64857	0.9	40	0.831
Adipose_Subcutaneous	ra	ENSG00000124541	RRP36	0.02041	0.16481	0.901	44	0.81	0.02041	0.16481	0.901	44	0.81
Cells_Cultured_fibroblasts	tg	ENSG00000116133	DHCR24	0.027	0.21652	0.901	32	0.729	0.027	0.21652	0.901	32	0.729
Testis	hdl	ENSG00000160179	ABCG1	-0.02949	0.23809	0.901	47	0.827	-0.02949	0.23809	0.901	47	0.827
Adipose_Subcutaneous	tc	ENSG00000165029	ABCA1	0.02104	0.17171	0.902	53	0.115	0.02104	0.17171	0.902	53	0.115
Brain_Putamen_basal_ganglia	hdl	ENSG00000079459	FDFT1	0.04056	0.32829	0.902	47	0.322	0.04056	0.32829	0.902	47	0.322
Vagina	ra	ENSG00000106537	TSPAN13	0.04124	0.33438	0.902	44	0.943	0.04124	0.33438	0.902	44	0.943
Vagina	ra	ENSG00000211734	TRBV5-1	0.04134	0.33434	0.902	44	0.959	0.04134	0.33434	0.902	44	0.959
Testis	ra	ENSG00000211728	TRBV5-6	0.02698	0.2213	0.903	44	0.923	0.02698	0.2213	0.903	44	0.923
Vagina	ra	ENSG00000250510	GPR162	0.04087	0.33457	0.903	44	0.78	0.04087	0.33457	0.903	44	0.78
Brain_Caudate_basal_ganglia	tg	ENSG00000178538	CA8	0.04121	0.34169	0.904	32	0.745	0.04121	0.34169	0.904	32	0.745
Thyroid	tg	ENSG00000007944	MYLIP	-0.02403	0.19849	0.904	32	0.898	-0.02403	0.19849	0.904	32	0.898
Breast_Mammary_Tissue	scz	ENSG00000163374	YY1AP1	0.02835	0.23821	0.905	86	0.904	0.02835	0.23821	0.905	86	0.904
Colon_Sigmoid	edu	ENSG00000100473	COCH	-0.14233	1.19044	0.905	15	0.224	-0.14233	1.19044	0.905	15	0.224
Heart_Left_Ventricle	ra	ENSG00000100216	TOMM22	0.02421	0.2023	0.905	44	0.612	0.02421	0.2023	0.905	44	0.612
Skin_Not_Sun_Exposed_Suprapubic	cd	ENSG00000162645	GBP2	-0.01271	0.10601	0.905	50	0.683	-0.01271	0.10601	0.905	50	0.683
Heart_Left_Ventricle	cd	ENSG00000162645	GBP2	-0.01451	0.12279	0.906	50	0.493	-0.01451	0.12279	0.906	50	0.493
Artery_Aorta	hdl	ENSG00000007944	MYLIP	-0.02551	0.21719	0.907	47	0.815	-0.02551	0.21719	0.907	47	0.815
Artery_Tibial	ra	ENSG00000112182	BACH2	0.01931	0.16449	0.907	44	0.53	0.01931	0.16449	0.907	44	0.53
Artery_Coronary	tg	ENSG00000179348	GATA2	-0.03768	0.32583	0.908	32	0.895	-0.03768	0.32583	0.908	32	0.895
Artery_Tibial	hdl	ENSG00000165029	ABCA1	0.02036	0.17688	0.908	47	0.629	0.02036	0.17688	0.908	47	0.629
Brain_Cortex	ra	ENSG00000144218	AFF3	-0.03218	0.27825	0.908	44	0.0141	-0.03218	0.27825	0.908	44	0.0141
Brain_Substantia_nigra	tg	ENSG00000146072	TNFRSF21	-0.05148	0.44601	0.908	32	0.413	-0.05148	0.44601	0.908	32	0.413
Heart_Atrial_Appendage	tg	ENSG00000178538	CA8	0.02846	0.2465	0.908	32	0.939	0.02846	0.2465	0.908	32	0.939
Pancreas	tg	ENSG00000179639	FCER1A	0.03144	0.27224	0.908	32	0.951	0.03144	0.27224	0.908	32	0.951
Stomach	ra	ENSG00000109475	RPL34	0.02545	0.22085	0.908	44	0.509	0.02545	0.22085	0.908	44	0.509
Muscle_Skeletal	ra	ENSG00000250510	GPR162	0.01719	0.14968	0.909	44	0.298	0.01719	0.14968	0.909	44	0.298
Esophagus_Gastroesophageal_Junction	scz	ENSG00000211751	TRBV25-1	-0.02966	0.26115	0.91	86	0.792	-0.02966	0.26115	0.91	86	0.792
Stomach	scz	ENSG00000211751	TRBV25-1	0.02982	0.26376	0.91	86	0.632	0.02982	0.26376	0.91	86	0.632
Brain_Cerebellum	tg	ENSG00000072310	SREBF1	-0.03681	0.32914	0.911	32	0.721	-0.03681	0.32914	0.911	32	0.721
Minor_Salivary_Gland	tg	ENSG00000158715	SLC45A3	-0.04454	0.39712	0.911	32	0.338	-0.04454	0.39712	0.911	32	0.338
Testis	ra	ENSG00000109475	RPL34	-0.02481	0.22113	0.911	44	0.995	-0.02481	0.22113	0.911	44	0.995
Adipose_Visceral_Omentum	tg	ENSG00000145246	ATP10D	0.02426	0.2199	0.912	32	0.329	0.02426	0.2199	0.912	32	0.329
Artery_Aorta	tg	ENSG00000140287	HDC	0.02689	0.24217	0.912	32	0.494	0.02689	0.24217	0.912	32	0.494
Brain_Caudate_basal_ganglia	tg	ENSG00000146072	TNFRSF21	0.03728	0.34209	0.913	32	0.289	0.03728	0.34209	0.913	32	0.289
Cells_Cultured_fibroblasts	cd	ENSG00000162645	GBP2	0.01204	0.10989	0.913	50	0.249	0.01204	0.10989	0.913	50	0.249
Cells_EBV-transformed_lymphocytes	tg	ENSG00000160179	ABCG1	0.04274	0.39241	0.913	32	0.889	0.04274	0.39241	0.913	32	0.889
Brain_Amygdala	cd	ENSG00000162645	GBP2	0.02305	0.21218	0.914	50	0.733	0.02305	0.21218	0.914	50	0.733
Lung	edu	ENSG00000100473	COCH	0.10089	0.9354	0.914	15	0.252	0.10089	0.9354	0.914	15	0.252
Brain_Putamen_basal_ganglia	edu	ENSG00000100473	COCH	-0.17427	1.63065	0.915	15	0.136	-0.17427	1.63065	0.915	15	0.136
Small_Intestine_Terminal_Ileum	ra	ENSG00000171161	ZNF672	-0.03227	0.30122	0.915	44	0.73	-0.03227	0.30122	0.915	44	0.73
Adipose_Visceral_Omentum	hdl	ENSG00000072310	SREBF1	0.02074	0.19738	0.916	47	0.67	0.02074	0.19738	0.916	47	0.67
Colon_Transverse	ra	ENSG00000181847	TIGIT	0.02181	0.20708	0.916	44	0.815	0.02181	0.20708	0.916	44	0.815
Artery_Coronary	ra	ENSG00000189283	FHIT	0.02844	0.27252	0.917	44	0.286	0.02844	0.27252	0.917	44	0.286
Brain_Cortex	ra	ENSG00000123240	OPTN	0.02893	0.27757	0.917	44	0.628	0.02893	0.27757	0.917	44	0.628
Liver	scz	ENSG00000211751	TRBV25-1	-0.03397	0.32977	0.918	86	0.254	-0.03397	0.32977	0.918	86	0.254
Adrenal_Gland	tg	ENSG00000154269	ENPP3	-0.03168	0.3117	0.919	32	0.863	-0.03168	0.3117	0.919	32	0.863
Kidney_Cortex	ra	ENSG00000132010	ZNF20	0.04754	0.46538	0.919	44	0.401	0.04754	0.46538	0.919	44	0.401
Liver	edu	ENSG00000096968	JAK2	0.14857	1.46616	0.919	15	0.612	0.14857	1.46616	0.919	15	0.612
Lung	ra	ENSG00000171161	ZNF672	-0.01785	0.17501	0.919	44	0.883	-0.01785	0.17501	0.919	44	0.883
Vagina	tg	ENSG00000149534	MS4A2	0.04086	0.4009	0.919	32	0.478	0.04086	0.4009	0.919	32	0.478
Adrenal_Gland	hdl	ENSG00000160179	ABCG1	-0.02809	0.27961	0.92	47	0.988	-0.02809	0.27961	0.92	47	0.988
Brain_Anterior_cingulate_cortex_BA24	tg	ENSG00000165029	ABCA1	0.03922	0.3921	0.92	32	0.951	0.03922	0.3921	0.92	32	0.951
Cells_EBV-transformed_lymphocytes	height	ENSG00000123146	CD97	-0.02604	0.25922	0.92	276	0.331	-0.02604	0.25922	0.92	276	0.331
Esophagus_Muscularis	tg	ENSG00000154269	ENPP3	0.02227	0.22053	0.92	32	0.896	0.02227	0.22053	0.92	32	0.896
Heart_Left_Ventricle	ra	ENSG00000184221	OLIG1	0.02032	0.20219	0.92	44	0.834	0.02032	0.20219	0.92	44	0.834
Pituitary	scz	ENSG00000211751	TRBV25-1	0.03098	0.30823	0.92	86	0.749	0.03098	0.30823	0.92	86	0.749
Vagina	tg	ENSG00000140287	HDC	0.04051	0.40149	0.92	32	0.0725	0.04051	0.40149	0.92	32	0.0725
Adipose_Subcutaneous	whradjbmi	ENSG00000061794	MRPS35	-0.04088	0.41343	0.921	40	0.986	-0.04088	0.41343	0.921	40	0.986
Artery_Tibial	ra	ENSG00000123240	OPTN	-0.01627	0.16431	0.921	44	0.944	-0.01627	0.16431	0.921	44	0.944
Brain_Amygdala	ra	ENSG00000123240	OPTN	-0.03455	0.35011	0.921	44	0.377	-0.03455	0.35011	0.921	44	0.377
Esophagus_Muscularis	ra	ENSG00000144218	AFF3	0.01817	0.18418	0.921	44	0.884	0.01817	0.18418	0.921	44	0.884
Kidney_Cortex	hdl	ENSG00000149485	FADS1	-0.04952	0.50022	0.921	47	0.743	-0.04952	0.50022	0.921	47	0.743
Small_Intestine_Terminal_Ileum	hdl	ENSG00000165029	ABCA1	-0.03233	0.32466	0.921	47	0.0524	-0.03233	0.32466	0.921	47	0.0524
Vagina	cd	ENSG00000115415	STAT1	0.02021	0.20292	0.921	50	0.78	0.02021	0.20292	0.921	50	0.78
Brain_Nucleus_accumbens_basal_ganglia	ra	ENSG00000198821	CD247	-0.02726	0.27947	0.922	44	0.857	-0.02726	0.27947	0.922	44	0.857
Cells_Cultured_fibroblasts	tg	ENSG00000158715	SLC45A3	-0.02128	0.21642	0.922	32	0.904	-0.02128	0.21642	0.922	32	0.904
Esophagus_Muscularis	ra	ENSG00000109475	RPL34	-0.01815	0.18421	0.922	44	0.829	-0.01815	0.18421	0.922	44	0.829
Brain_Anterior_cingulate_cortex_BA24	tg	ENSG00000160179	ABCG1	0.03748	0.39235	0.924	32	0.799	0.03748	0.39235	0.924	32	0.799
Liver	tg	ENSG00000145246	ATP10D	-0.03152	0.32989	0.924	32	0.786	-0.03152	0.32989	0.924	32	0.786
Esophagus_Mucosa	ra	ENSG00000132010	ZNF20	0.01675	0.17857	0.925	44	0.0689	0.01675	0.17857	0.925	44	0.0689
Heart_Left_Ventricle	tg	ENSG00000145246	ATP10D	-0.02292	0.24222	0.925	32	0.74	-0.02292	0.24222	0.925	32	0.74
Thyroid	ra	ENSG00000100216	TOMM22	-0.01563	0.16585	0.925	44	0.718	-0.01563	0.16585	0.925	44	0.718
Brain_Cerebellum	ra	ENSG00000110079	MS4A4A	-0.02545	0.27494	0.926	44	0.569	-0.02545	0.27494	0.926	44	0.569
Lung	hdl	ENSG00000204642	HLA-F	0.01753	0.1883	0.926	47	0.803	0.01753	0.1883	0.926	47	0.803
Adipose_Subcutaneous	ra	ENSG00000128641	MYO1B	-0.01503	0.16478	0.927	44	0.863	-0.01503	0.16478	0.927	44	0.863
Adipose_Subcutaneous	tg	ENSG00000158715	SLC45A3	-0.01815	0.19735	0.927	32	0.836	-0.01815	0.19735	0.927	32	0.836
Brain_Caudate_basal_ganglia	tg	ENSG00000104549	SQLE	-0.03133	0.34211	0.927	32	0.187	-0.03133	0.34211	0.927	32	0.187
Heart_Left_Ventricle	ra	ENSG00000122877	EGR2	0.01854	0.20215	0.927	44	0.887	0.01854	0.20215	0.927	44	0.887
Spleen	ra	ENSG00000169507	SLC38A11	-0.02399	0.26364	0.927	44	0.859	-0.02399	0.26364	0.927	44	0.859
Stomach	tg	ENSG00000179639	FCER1A	0.02433	0.26487	0.927	32	0.14	0.02433	0.26487	0.927	32	0.14
Cells_Cultured_fibroblasts	tg	ENSG00000163751	CPA3	0.01971	0.21766	0.928	32	0.000167	0.01971	0.21766	0.928	32	0.000167
Stomach	hdl	ENSG00000179348	GATA2	-0.02165	0.23795	0.928	47	0.0623	-0.02165	0.23795	0.928	47	0.0623
Brain_Cortex	scz	ENSG00000163374	YY1AP1	0.02969	0.33137	0.929	86	0.772	0.02969	0.33137	0.929	86	0.772
Brain_Hypothalamus	scz	ENSG00000163374	YY1AP1	0.03269	0.36452	0.929	86	0.391	0.03269	0.36452	0.929	86	0.391
Lung	ra	ENSG00000211782	TRAV8-1	0.01514	0.17503	0.931	44	0.842	0.01514	0.17503	0.931	44	0.842
Spleen	hdl	ENSG00000160179	ABCG1	-0.02438	0.2834	0.931	47	0.95	-0.02438	0.2834	0.931	47	0.95
Adipose_Subcutaneous	tg	ENSG00000072310	SREBF1	0.01678	0.19755	0.932	32	0.422	0.01678	0.19755	0.932	32	0.422
Adrenal_Gland	ra	ENSG00000124541	RRP36	0.02209	0.26031	0.932	44	0.731	0.02209	0.26031	0.932	44	0.731
Brain_Frontal_Cortex_BA9	ra	ENSG00000169507	SLC38A11	-0.02577	0.30084	0.932	44	0.128	-0.02577	0.30084	0.932	44	0.128
Pancreas	tg	ENSG00000079459	FDFT1	-0.02329	0.27246	0.932	32	0.692	-0.02329	0.27246	0.932	32	0.692
Prostate	tg	ENSG00000149534	MS4A2	-0.02718	0.32016	0.932	32	0.573	-0.02718	0.32016	0.932	32	0.573
Stomach	ra	ENSG00000132010	ZNF20	0.0188	0.22074	0.932	44	0.725	0.0188	0.22074	0.932	44	0.725
Colon_Sigmoid	fg	ENSG00000258352	RP11-23J18.1	0.02802	0.3321	0.933	17	0.588	0.02802	0.3321	0.933	17	0.588
Colon_Transverse	cd	ENSG00000162645	GBP2	-0.0105	0.12544	0.933	50	0.952	-0.0105	0.12544	0.933	50	0.952
Esophagus_Mucosa	tc	ENSG00000165029	ABCA1	-0.01555	0.18546	0.933	53	0.47	-0.01555	0.18546	0.933	53	0.47
Brain_Substantia_nigra	tg	ENSG00000130164	LDLR	-0.03688	0.44646	0.934	32	0.25	-0.03688	0.44646	0.934	32	0.25
Breast_Mammary_Tissue	ra	ENSG00000112182	BACH2	0.01649	0.19961	0.934	44	0.858	0.01649	0.19961	0.934	44	0.858
Colon_Transverse	hdl	ENSG00000072310	SREBF1	-0.01841	0.22254	0.934	47	0.977	-0.01841	0.22254	0.934	47	0.977
Adipose_Subcutaneous	tg	ENSG00000104549	SQLE	-0.01619	0.19762	0.935	32	0.262	-0.01619	0.19762	0.935	32	0.262
Brain_Cerebellum	height	ENSG00000123146	CD97	0.0177	0.2172	0.935	276	0.946	0.0177	0.2172	0.935	276	0.946
Brain_Cerebellum	ra	ENSG00000112182	BACH2	0.02236	0.27472	0.935	44	0.888	0.02236	0.27472	0.935	44	0.888
Cells_EBV-transformed_lymphocytes	ra	ENSG00000184221	OLIG1	-0.02686	0.32797	0.935	44	0.376	-0.02686	0.32797	0.935	44	0.376
Liver	tg	ENSG00000130164	LDLR	0.02674	0.33013	0.935	32	0.506	0.02674	0.33013	0.935	32	0.506
Artery_Tibial	hdl	ENSG00000149485	FADS1	0.01421	0.17715	0.936	47	0.101	0.01421	0.17715	0.936	47	0.101
Artery_Tibial	tg	ENSG00000178538	CA8	0.01594	0.19694	0.936	32	0.623	0.01594	0.19694	0.936	32	0.623
Brain_Nucleus_accumbens_basal_ganglia	tg	ENSG00000178538	CA8	0.02693	0.33517	0.936	32	0.254	0.02693	0.33517	0.936	32	0.254
Testis	tg	ENSG00000146072	TNFRSF21	0.0212	0.26541	0.936	32	0.477	0.0212	0.26541	0.936	32	0.477
Adrenal_Gland	ra	ENSG00000250510	GPR162	-0.02075	0.26051	0.937	44	0.39	-0.02075	0.26051	0.937	44	0.39
Artery_Tibial	tg	ENSG00000136856	SLC2A8	0.01566	0.19712	0.937	32	0.446	0.01566	0.19712	0.937	32	0.446
Brain_Spinal_cord_cervical_c-1	ra	ENSG00000124541	RRP36	0.02798	0.3544	0.937	44	0.214	0.02798	0.3544	0.937	44	0.214
Breast_Mammary_Tissue	hdl	ENSG00000140287	HDC	0.01697	0.2149	0.937	47	0.39	0.01697	0.2149	0.937	47	0.39
Artery_Tibial	ra	ENSG00000113088	GZMK	0.01271	0.16461	0.938	44	0.221	0.01271	0.16461	0.938	44	0.221
Cells_Cultured_fibroblasts	cd	ENSG00000115415	STAT1	0.00854	0.10978	0.938	50	0.455	0.00854	0.10978	0.938	50	0.455
Colon_Sigmoid	scz	ENSG00000211751	TRBV25-1	0.02068	0.2661	0.938	86	0.745	0.02068	0.2661	0.938	86	0.745
Heart_Atrial_Appendage	tg	ENSG00000158715	SLC45A3	0.01917	0.24676	0.938	32	0.629	0.01917	0.24676	0.938	32	0.629
Lung	hdl	ENSG00000160179	ABCG1	-0.01454	0.18823	0.938	47	0.865	-0.01454	0.18823	0.938	47	0.865
Spleen	ra	ENSG00000211792	TRAV14DV4	0.02065	0.2636	0.938	44	0.907	0.02065	0.2636	0.938	44	0.907
Kidney_Cortex	tg	ENSG00000140287	HDC	-0.04227	0.55681	0.939	32	0.804	-0.04227	0.55681	0.939	32	0.804
Artery_Aorta	tg	ENSG00000072310	SREBF1	0.01812	0.24199	0.94	32	0.464	0.01812	0.24199	0.94	32	0.464
Heart_Left_Ventricle	hdl	ENSG00000104549	SQLE	-0.01637	0.21771	0.94	47	0.482	-0.01637	0.21771	0.94	47	0.482
Liver	tg	ENSG00000158715	SLC45A3	-0.02501	0.32979	0.94	32	0.867	-0.02501	0.32979	0.94	32	0.867
Small_Intestine_Terminal_Ileum	tg	ENSG00000131016	AKAP12	-0.02722	0.36105	0.94	32	0.449	-0.02722	0.36105	0.94	32	0.449
Brain_Frontal_Cortex_BA9	hdl	ENSG00000165029	ABCA1	-0.02374	0.32336	0.941	47	0.331	-0.02374	0.32336	0.941	47	0.331
Kidney_Cortex	tg	ENSG00000163751	CPA3	-0.04103	0.55713	0.941	32	0.562	-0.04103	0.55713	0.941	32	0.562
Pancreas	ra	ENSG00000128641	MYO1B	-0.01664	0.22738	0.942	44	0.924	-0.01664	0.22738	0.942	44	0.924
Brain_Hypothalamus	ra	ENSG00000113088	GZMK	0.02191	0.30516	0.943	44	0.163	0.02191	0.30516	0.943	44	0.163
Brain_Spinal_cord_cervical_c-1	hdl	ENSG00000149485	FADS1	-0.02733	0.38112	0.943	47	0.377	-0.02733	0.38112	0.943	47	0.377
Esophagus_Mucosa	tg	ENSG00000104549	SQLE	0.01536	0.2136	0.943	32	0.371	0.01536	0.2136	0.943	32	0.371
Artery_Tibial	edu	ENSG00000100473	COCH	0.06107	0.87386	0.944	15	0.777	0.06107	0.87386	0.944	15	0.777
Brain_Substantia_nigra	ra	ENSG00000184221	OLIG1	-0.0262	0.37252	0.944	44	0.285	-0.0262	0.37252	0.944	44	0.285
Brain_Hypothalamus	ra	ENSG00000171161	ZNF672	0.0209	0.30544	0.945	44	0.036	0.0209	0.30544	0.945	44	0.036
Brain_Substantia_nigra	hdl	ENSG00000130164	LDLR	-0.02753	0.40051	0.945	47	0.614	-0.02753	0.40051	0.945	47	0.614
Uterus	tg	ENSG00000165029	ABCA1	0.0292	0.41955	0.945	32	0.156	0.0292	0.41955	0.945	32	0.156
Artery_Aorta	tg	ENSG00000179639	FCER1A	0.01635	0.24177	0.946	32	0.915	0.01635	0.24177	0.946	32	0.915
Brain_Amygdala	hdl	ENSG00000079459	FDFT1	0.02538	0.37645	0.946	47	0.466	0.02538	0.37645	0.946	47	0.466
Muscle_Skeletal	ra	ENSG00000169507	SLC38A11	0.0101	0.14965	0.946	44	0.387	0.0101	0.14965	0.946	44	0.387
Prostate	hdl	ENSG00000079459	FDFT1	-0.01939	0.28753	0.946	47	0.603	-0.01939	0.28753	0.946	47	0.603
Artery_Aorta	tg	ENSG00000179348	GATA2	-0.01595	0.24187	0.947	32	0.803	-0.01595	0.24187	0.947	32	0.803
Brain_Caudate_basal_ganglia	whradjbmi	ENSG00000061794	MRPS35	0.04786	0.71783	0.947	40	0.591	0.04786	0.71783	0.947	40	0.591
Brain_Nucleus_accumbens_basal_ganglia	tg	ENSG00000165029	ABCA1	0.02211	0.33494	0.947	32	0.541	0.02211	0.33494	0.947	32	0.541
Brain_Substantia_nigra	hdl	ENSG00000007944	MYLIP	0.02679	0.40012	0.947	47	0.811	0.02679	0.40012	0.947	47	0.811
Brain_Cerebellum	edu	ENSG00000096968	JAK2	-0.09535	1.46569	0.948	15	0.38	-0.09535	1.46569	0.948	15	0.38
Pituitary	hdl	ENSG00000160179	ABCG1	-0.01806	0.27757	0.948	47	0.755	-0.01806	0.27757	0.948	47	0.755
Esophagus_Mucosa	edu	ENSG00000096968	JAK2	0.06159	0.95672	0.949	15	0.0407	0.06159	0.95672	0.949	15	0.0407
Liver	hdl	ENSG00000104549	SQLE	-0.01883	0.29624	0.949	47	0.802	-0.01883	0.29624	0.949	47	0.802
Stomach	tg	ENSG00000072310	SREBF1	-0.01687	0.26526	0.949	32	0.09	-0.01687	0.26526	0.949	32	0.09
Brain_Caudate_basal_ganglia	scz	ENSG00000211751	TRBV25-1	0.02139	0.34154	0.95	86	0.218	0.02139	0.34154	0.95	86	0.218
Brain_Cortex	ra	ENSG00000112182	BACH2	0.01743	0.27771	0.95	44	0.397	0.01743	0.27771	0.95	44	0.397
Esophagus_Mucosa	bmi	ENSG00000165092	ALDH1A1	0.02269	0.364	0.95	74	0.987	0.02269	0.364	0.95	74	0.987
Esophagus_Mucosa	cd	ENSG00000115415	STAT1	0.00678	0.10833	0.95	50	0.257	0.00678	0.10833	0.95	50	0.257
Liver	tg	ENSG00000079459	FDFT1	0.02066	0.32993	0.95	32	0.767	0.02066	0.32993	0.95	32	0.767
Adipose_Subcutaneous	fg	ENSG00000258352	RP11-23J18.1	-0.01503	0.2454	0.951	17	0.817	-0.01503	0.2454	0.951	17	0.817
Artery_Aorta	tg	ENSG00000163751	CPA3	0.01479	0.2422	0.951	32	0.286	0.01479	0.2422	0.951	32	0.286
Artery_Tibial	whradjbmi	ENSG00000061794	MRPS35	-0.0254	0.41387	0.951	40	0.522	-0.0254	0.41387	0.951	40	0.522
Brain_Cortex	ldl	ENSG00000267676	THA1P	-0.01814	0.29437	0.951	37	0.585	-0.01814	0.29437	0.951	37	0.585
Brain_Nucleus_accumbens_basal_ganglia	tg	ENSG00000136856	SLC2A8	0.02051	0.33496	0.951	32	0.495	0.02051	0.33496	0.951	32	0.495
Brain_Substantia_nigra	tg	ENSG00000104549	SQLE	0.02738	0.44553	0.951	32	0.911	0.02738	0.44553	0.951	32	0.911
Breast_Mammary_Tissue	tg	ENSG00000163751	CPA3	0.0148	0.23906	0.951	32	0.796	0.0148	0.23906	0.951	32	0.796
Cells_Cultured_fibroblasts	hdl	ENSG00000165029	ABCA1	-0.01205	0.1946	0.951	47	0.37	-0.01205	0.1946	0.951	47	0.37
Prostate	tg	ENSG00000146072	TNFRSF21	-0.01957	0.31996	0.951	32	0.882	-0.01957	0.31996	0.951	32	0.882
Testis	hdl	ENSG00000104549	SQLE	0.01456	0.23828	0.951	47	0.466	0.01456	0.23828	0.951	47	0.466
Brain_Caudate_basal_ganglia	tc	ENSG00000165029	ABCA1	-0.01784	0.29667	0.952	53	0.707	-0.01784	0.29667	0.952	53	0.707
Brain_Cerebellum	ra	ENSG00000198821	CD247	-0.0167	0.27509	0.952	44	0.339	-0.0167	0.27509	0.952	44	0.339
Colon_Transverse	ra	ENSG00000171161	ZNF672	0.01228	0.20705	0.953	44	0.869	0.01228	0.20705	0.953	44	0.869
Artery_Coronary	fg	ENSG00000258352	RP11-23J18.1	-0.02346	0.40582	0.954	17	0.529	-0.02346	0.40582	0.954	17	0.529
Esophagus_Mucosa	tg	ENSG00000160179	ABCG1	-0.01232	0.21342	0.954	32	0.725	-0.01232	0.21342	0.954	32	0.725
Lung	tg	ENSG00000165029	ABCA1	-0.01221	0.20988	0.954	32	0.321	-0.01221	0.20988	0.954	32	0.321
Minor_Salivary_Gland	scz	ENSG00000211751	TRBV25-1	0.02305	0.39553	0.954	86	0.697	0.02305	0.39553	0.954	86	0.697
Nerve_Tibial	hdl	ENSG00000160179	ABCG1	0.01058	0.18527	0.954	47	0.737	0.01058	0.18527	0.954	47	0.737
Prostate	tg	ENSG00000131016	AKAP12	0.01805	0.32037	0.955	32	0.311	0.01805	0.32037	0.955	32	0.311
Brain_Cerebellar_Hemisphere	ra	ENSG00000109475	RPL34	-0.01645	0.3005	0.956	44	0.505	-0.01645	0.3005	0.956	44	0.505
Heart_Atrial_Appendage	bmi	ENSG00000165092	ALDH1A1	0.02341	0.4219	0.956	74	0.423	0.02341	0.4219	0.956	74	0.423
Minor_Salivary_Gland	edu	ENSG00000100473	COCH	-0.09715	1.75905	0.956	15	0.807	-0.09715	1.75905	0.956	15	0.807
Nerve_Tibial	hdl	ENSG00000007944	MYLIP	0.0102	0.18534	0.956	47	0.601	0.0102	0.18534	0.956	47	0.601
Artery_Tibial	ra	ENSG00000109475	RPL34	-0.00893	0.16454	0.957	44	0.383	-0.00893	0.16454	0.957	44	0.383
Whole_Blood	ra	ENSG00000211800	TRAV20	-0.00825	0.15377	0.957	44	0.0939	-0.00825	0.15377	0.957	44	0.0939
Brain_Substantia_nigra	height	ENSG00000123146	CD97	0.01542	0.29435	0.958	276	0.363	0.01542	0.29435	0.958	276	0.363
Kidney_Cortex	ra	ENSG00000250510	GPR162	0.02451	0.46507	0.958	44	0.704	0.02451	0.46507	0.958	44	0.704
Brain_Cortex	tg	ENSG00000179348	GATA2	0.01696	0.33261	0.959	32	0.544	0.01696	0.33261	0.959	32	0.544
Brain_Spinal_cord_cervical_c-1	ra	ENSG00000112182	BACH2	0.01803	0.35399	0.959	44	0.718	0.01803	0.35399	0.959	44	0.718
Skin_Not_Sun_Exposed_Suprapubic	tg	ENSG00000178538	CA8	-0.01077	0.20924	0.959	32	0.752	-0.01077	0.20924	0.959	32	0.752
Brain_Substantia_nigra	hdl	ENSG00000165029	ABCA1	0.01986	0.4008	0.96	47	0.179	0.01986	0.4008	0.96	47	0.179
Lung	ra	ENSG00000184221	OLIG1	-0.00872	0.175	0.96	44	0.896	-0.00872	0.175	0.96	44	0.896
Vagina	tg	ENSG00000131016	AKAP12	0.02038	0.40139	0.96	32	0.157	0.02038	0.40139	0.96	32	0.157
Brain_Frontal_Cortex_BA9	hdl	ENSG00000160179	ABCG1	0.0159	0.32329	0.961	47	0.519	0.0159	0.32329	0.961	47	0.519
Kidney_Cortex	ra	ENSG00000144218	AFF3	-0.02277	0.46512	0.961	44	0.653	-0.02277	0.46512	0.961	44	0.653
Skin_Sun_Exposed_Lower_leg	ra	ENSG00000181847	TIGIT	0.00783	0.16166	0.961	44	0.373	0.00783	0.16166	0.961	44	0.373
Testis	tg	ENSG00000154269	ENPP3	-0.01289	0.26491	0.961	32	0.964	-0.01289	0.26491	0.961	32	0.964
Kidney_Cortex	hdl	ENSG00000072310	SREBF1	0.02376	0.50108	0.962	47	0.0736	0.02376	0.50108	0.962	47	0.0736
Prostate	hdl	ENSG00000160179	ABCG1	0.01385	0.28748	0.962	47	0.74	0.01385	0.28748	0.962	47	0.74
Heart_Atrial_Appendage	whradjbmi	ENSG00000061794	MRPS35	-0.02422	0.5195	0.963	40	0.227	-0.02422	0.5195	0.963	40	0.227
Spleen	ra	ENSG00000128641	MYO1B	0.01211	0.26381	0.963	44	0.571	0.01211	0.26381	0.963	44	0.571
Brain_Substantia_nigra	hdl	ENSG00000149485	FADS1	0.01827	0.40109	0.964	47	0.0558	0.01827	0.40109	0.964	47	0.0558
Skin_Sun_Exposed_Lower_leg	tc	ENSG00000165029	ABCA1	-0.00767	0.16849	0.964	53	0.0101	-0.00767	0.16849	0.964	53	0.0101
Brain_Caudate_basal_ganglia	ra	ENSG00000109475	RPL34	0.01266	0.28515	0.965	44	0.877	0.01266	0.28515	0.965	44	0.877
Liver	tg	ENSG00000116133	DHCR24	0.01459	0.33048	0.965	32	0.111	0.01459	0.33048	0.965	32	0.111
Brain_Anterior_cingulate_cortex_BA24	bmi	ENSG00000165092	ALDH1A1	-0.02798	0.67092	0.967	74	0.563	-0.02798	0.67092	0.967	74	0.563
Brain_Caudate_basal_ganglia	ra	ENSG00000250510	GPR162	-0.01172	0.2851	0.967	44	0.926	-0.01172	0.2851	0.967	44	0.926
Kidney_Cortex	ra	ENSG00000124541	RRP36	0.01946	0.46551	0.967	44	0.282	0.01946	0.46551	0.967	44	0.282
Brain_Hippocampus	tg	ENSG00000145246	ATP10D	-0.01497	0.37036	0.968	32	0.803	-0.01497	0.37036	0.968	32	0.803
Cells_EBV-transformed_lymphocytes	hdl	ENSG00000160179	ABCG1	-0.01406	0.35278	0.968	47	0.444	-0.01406	0.35278	0.968	47	0.444
Esophagus_Muscularis	tg	ENSG00000104549	SQLE	0.00887	0.22086	0.968	32	0.391	0.00887	0.22086	0.968	32	0.391
Skin_Sun_Exposed_Lower_leg	hdl	ENSG00000140287	HDC	-0.00694	0.17404	0.968	47	0.273	-0.00694	0.17404	0.968	47	0.273
Artery_Aorta	hdl	ENSG00000072310	SREBF1	-0.00843	0.21736	0.969	47	0.451	-0.00843	0.21736	0.969	47	0.451
Brain_Cerebellar_Hemisphere	edu	ENSG00000100473	COCH	0.06268	1.60236	0.969	15	0.374	0.06268	1.60236	0.969	15	0.374
Esophagus_Mucosa	ra	ENSG00000100216	TOMM22	0.007	0.1783	0.969	44	0.542	0.007	0.1783	0.969	44	0.542
Prostate	tg	ENSG00000104549	SQLE	0.01233	0.32	0.969	32	0.801	0.01233	0.32	0.969	32	0.801
Adipose_Subcutaneous	tg	ENSG00000116133	DHCR24	0.00732	0.1974	0.97	32	0.78	0.00732	0.1974	0.97	32	0.78
Adipose_Visceral_Omentum	tg	ENSG00000154269	ENPP3	-0.00817	0.21939	0.97	32	0.999	-0.00817	0.21939	0.97	32	0.999
Skin_Sun_Exposed_Lower_leg	tg	ENSG00000130164	LDLR	-0.00726	0.19371	0.97	32	0.354	-0.00726	0.19371	0.97	32	0.354
Cells_EBV-transformed_lymphocytes	tg	ENSG00000072310	SREBF1	-0.0143	0.39251	0.971	32	0.77	-0.0143	0.39251	0.971	32	0.77
Small_Intestine_Terminal_Ileum	ra	ENSG00000196684	HSH2D	-0.01112	0.30138	0.971	44	0.498	-0.01112	0.30138	0.971	44	0.498
Brain_Caudate_basal_ganglia	tg	ENSG00000136856	SLC2A8	0.01207	0.34237	0.972	32	0.108	0.01207	0.34237	0.972	32	0.108
Brain_Cerebellum	ra	ENSG00000196684	HSH2D	-0.00976	0.27476	0.972	44	0.837	-0.00976	0.27476	0.972	44	0.837
Brain_Hippocampus	tg	ENSG00000079459	FDFT1	-0.01311	0.37054	0.972	32	0.671	-0.01311	0.37054	0.972	32	0.671
Brain_Hypothalamus	ra	ENSG00000109475	RPL34	0.01084	0.30504	0.972	44	0.293	0.01084	0.30504	0.972	44	0.293
Pancreas	ra	ENSG00000189283	FHIT	0.0081	0.22758	0.972	44	0.586	0.0081	0.22758	0.972	44	0.586
Skin_Not_Sun_Exposed_Suprapubic	ra	ENSG00000196684	HSH2D	0.00602	0.1748	0.973	44	0.604	0.00602	0.1748	0.973	44	0.604
Thyroid	tg	ENSG00000178538	CA8	-0.00683	0.19895	0.973	32	0.126	-0.00683	0.19895	0.973	32	0.126
Artery_Coronary	ra	ENSG00000128641	MYO1B	-0.00889	0.27217	0.974	44	0.839	-0.00889	0.27217	0.974	44	0.839
Nerve_Tibial	ra	ENSG00000124541	RRP36	0.00561	0.17244	0.974	44	0.273	0.00561	0.17244	0.974	44	0.273
Pancreas	tg	ENSG00000140287	HDC	-0.00887	0.2728	0.974	32	0.324	-0.00887	0.2728	0.974	32	0.324
Pituitary	tg	ENSG00000179639	FCER1A	0.01015	0.3089	0.974	32	0.919	0.01015	0.3089	0.974	32	0.919
Artery_Tibial	hdl	ENSG00000140287	HDC	0.00546	0.17683	0.975	47	0.738	0.00546	0.17683	0.975	47	0.738
Brain_Frontal_Cortex_BA9	tg	ENSG00000179348	GATA2	-0.01113	0.36025	0.975	32	0.396	-0.01113	0.36025	0.975	32	0.396
Brain_Substantia_nigra	cd	ENSG00000115415	STAT1	-0.00707	0.22581	0.975	50	0.642	-0.00707	0.22581	0.975	50	0.642
Heart_Atrial_Appendage	tg	ENSG00000149516	MS4A3	-0.00769	0.24702	0.975	32	0.214	-0.00769	0.24702	0.975	32	0.214
Artery_Tibial	ra	ENSG00000124541	RRP36	-0.00487	0.16452	0.976	44	0.47	-0.00487	0.16452	0.976	44	0.47
Brain_Nucleus_accumbens_basal_ganglia	ra	ENSG00000144218	AFF3	0.00847	0.27977	0.976	44	0.388	0.00847	0.27977	0.976	44	0.388
Esophagus_Gastroesophageal_Junction	tg	ENSG00000154269	ENPP3	-0.00792	0.26209	0.976	32	0.466	-0.00792	0.26209	0.976	32	0.466
Liver	tg	ENSG00000163751	CPA3	-0.01004	0.33095	0.976	32	0.0102	-0.01004	0.33095	0.976	32	0.0102
Lung	ra	ENSG00000169507	SLC38A11	0.00526	0.1749	0.976	44	0.984	0.00526	0.1749	0.976	44	0.984
Prostate	ra	ENSG00000189283	FHIT	-0.00794	0.26766	0.976	44	0.161	-0.00794	0.26766	0.976	44	0.161
Brain_Amygdala	ra	ENSG00000184221	OLIG1	-0.01025	0.35007	0.977	44	0.421	-0.01025	0.35007	0.977	44	0.421
Brain_Substantia_nigra	tg	ENSG00000116133	DHCR24	0.0131	0.44599	0.977	32	0.451	0.0131	0.44599	0.977	32	0.451
Colon_Sigmoid	cd	ENSG00000162645	GBP2	0.00394	0.1352	0.977	50	0.648	0.00394	0.1352	0.977	50	0.648
Heart_Atrial_Appendage	tg	ENSG00000154269	ENPP3	-0.0071	0.24698	0.977	32	0.292	-0.0071	0.24698	0.977	32	0.292
Artery_Tibial	hdl	ENSG00000104549	SQLE	-0.00489	0.17708	0.978	47	0.173	-0.00489	0.17708	0.978	47	0.173
Esophagus_Gastroesophageal_Junction	ra	ENSG00000184221	OLIG1	-0.00614	0.21898	0.978	44	0.228	-0.00614	0.21898	0.978	44	0.228
Minor_Salivary_Gland	hdl	ENSG00000165029	ABCA1	0.01003	0.35704	0.978	47	0.019	0.01003	0.35704	0.978	47	0.019
Skin_Sun_Exposed_Lower_leg	tg	ENSG00000140287	HDC	-0.00531	0.19365	0.978	32	0.66	-0.00531	0.19365	0.978	32	0.66
Stomach	hdl	ENSG00000140287	HDC	-0.00656	0.23745	0.978	47	0.62	-0.00656	0.23745	0.978	47	0.62
Esophagus_Mucosa	tg	ENSG00000165029	ABCA1	0.00554	0.21368	0.979	32	0.261	0.00554	0.21368	0.979	32	0.261
Kidney_Cortex	tg	ENSG00000007944	MYLIP	-0.01472	0.55672	0.979	32	0.829	-0.01472	0.55672	0.979	32	0.829
Ovary	ra	ENSG00000109475	RPL34	0.00823	0.30787	0.979	44	0.199	0.00823	0.30787	0.979	44	0.199
Brain_Nucleus_accumbens_basal_ganglia	hdl	ENSG00000140287	HDC	0.00736	0.30097	0.98	47	0.313	0.00736	0.30097	0.98	47	0.313
Esophagus_Muscularis	cd	ENSG00000162645	GBP2	0.00285	0.11183	0.98	50	0.588	0.00285	0.11183	0.98	50	0.588
Artery_Aorta	tg	ENSG00000136856	SLC2A8	-0.00567	0.24205	0.981	32	0.418	-0.00567	0.24205	0.981	32	0.418
Brain_Nucleus_accumbens_basal_ganglia	ra	ENSG00000250510	GPR162	-0.00665	0.27966	0.981	44	0.567	-0.00665	0.27966	0.981	44	0.567
Brain_Nucleus_accumbens_basal_ganglia	tc	ENSG00000165029	ABCA1	0.00687	0.29098	0.981	53	0.402	0.00687	0.29098	0.981	53	0.402
Colon_Sigmoid	tg	ENSG00000007944	MYLIP	0.00619	0.26672	0.981	32	0.844	0.00619	0.26672	0.981	32	0.844
Muscle_Skeletal	tg	ENSG00000116133	DHCR24	0.00435	0.1794	0.981	32	0.103	0.00435	0.1794	0.981	32	0.103
Small_Intestine_Terminal_Ileum	tg	ENSG00000104549	SQLE	0.00837	0.36056	0.981	32	0.892	0.00837	0.36056	0.981	32	0.892
Brain_Frontal_Cortex_BA9	ra	ENSG00000109943	CRTAM	0.0069	0.30094	0.982	44	0.0668	0.0069	0.30094	0.982	44	0.0668
Cells_EBV-transformed_lymphocytes	ra	ENSG00000106537	TSPAN13	-0.00728	0.32776	0.982	44	0.667	-0.00728	0.32776	0.982	44	0.667
Ovary	ra	ENSG00000122877	EGR2	0.00688	0.30728	0.982	44	0.929	0.00688	0.30728	0.982	44	0.929
Stomach	edu	ENSG00000096968	JAK2	-0.02681	1.17744	0.982	15	0.387	-0.02681	1.17744	0.982	15	0.387
Adipose_Subcutaneous	scz	ENSG00000211751	TRBV25-1	0.00417	0.19742	0.983	86	0.172	0.00417	0.19742	0.983	86	0.172
Adrenal_Gland	hdl	ENSG00000079459	FDFT1	0.00594	0.28011	0.983	47	0.521	0.00594	0.28011	0.983	47	0.521
Cells_Cultured_fibroblasts	tg	ENSG00000130164	LDLR	-0.00475	0.21635	0.983	32	0.943	-0.00475	0.21635	0.983	32	0.943
Uterus	tg	ENSG00000163751	CPA3	-0.00907	0.41881	0.983	32	0.838	-0.00907	0.41881	0.983	32	0.838
Artery_Aorta	ra	ENSG00000189283	FHIT	0.00398	0.20193	0.984	44	0.827	0.00398	0.20193	0.984	44	0.827
Brain_Anterior_cingulate_cortex_BA24	hdl	ENSG00000140287	HDC	-0.00714	0.35282	0.984	47	0.422	-0.00714	0.35282	0.984	47	0.422
Lung	cd	ENSG00000162645	GBP2	-0.00217	0.1062	0.984	50	0.736	-0.00217	0.1062	0.984	50	0.736
Muscle_Skeletal	ra	ENSG00000100216	TOMM22	-0.00307	0.1495	0.984	44	0.83	-0.00307	0.1495	0.984	44	0.83
Whole_Blood	edu	ENSG00000096968	JAK2	0.01611	0.81613	0.984	15	0.735	0.01611	0.81613	0.984	15	0.735
Brain_Putamen_basal_ganglia	ra	ENSG00000171161	ZNF672	-0.00586	0.30466	0.985	44	0.826	-0.00586	0.30466	0.985	44	0.826
Brain_Substantia_nigra	hdl	ENSG00000111801	BTN3A3	-0.00753	0.40084	0.985	47	0.383	-0.00753	0.40084	0.985	47	0.383
Minor_Salivary_Gland	tg	ENSG00000154269	ENPP3	-0.00753	0.39724	0.985	32	0.113	-0.00753	0.39724	0.985	32	0.113
Pancreas	hdl	ENSG00000079459	FDFT1	-0.00435	0.24485	0.986	47	0.433	-0.00435	0.24485	0.986	47	0.433
Brain_Amygdala	tg	ENSG00000178538	CA8	-0.00691	0.41902	0.987	32	0.619	-0.00691	0.41902	0.987	32	0.619
Brain_Caudate_basal_ganglia	hdl	ENSG00000140287	HDC	-0.00506	0.30686	0.987	47	0.683	-0.00506	0.30686	0.987	47	0.683
Brain_Frontal_Cortex_BA9	tg	ENSG00000146072	TNFRSF21	0.00593	0.36014	0.987	32	0.225	0.00593	0.36014	0.987	32	0.225
Brain_Hypothalamus	tc	ENSG00000165029	ABCA1	0.00498	0.31675	0.987	53	0.893	0.00498	0.31675	0.987	53	0.893
Nerve_Tibial	hdl	ENSG00000165029	ABCA1	-0.00302	0.18555	0.987	47	0.146	-0.00302	0.18555	0.987	47	0.146
Esophagus_Gastroesophageal_Junction	height	ENSG00000123146	CD97	-0.00259	0.17304	0.988	276	0.184	-0.00259	0.17304	0.988	276	0.184
Muscle_Skeletal	hdl	ENSG00000007944	MYLIP	0.00251	0.16089	0.988	47	0.584	0.00251	0.16089	0.988	47	0.584
Lung	ra	ENSG00000122877	EGR2	0.00236	0.17518	0.989	44	0.485	0.00236	0.17518	0.989	44	0.485
Pituitary	ra	ENSG00000124541	RRP36	0.00351	0.25817	0.989	44	0.62	0.00351	0.25817	0.989	44	0.62
Thyroid	ra	ENSG00000250510	GPR162	0.00202	0.166	0.99	44	0.325	0.00202	0.166	0.99	44	0.325
Whole_Blood	hdl	ENSG00000007944	MYLIP	0.00193	0.16521	0.991	47	0.424	0.00193	0.16521	0.991	47	0.424
Brain_Hippocampus	tc	ENSG00000165029	ABCA1	0.00323	0.32197	0.992	53	0.327	0.00323	0.32197	0.992	53	0.327
Colon_Transverse	tg	ENSG00000178538	CA8	0.00238	0.2479	0.992	32	0.897	0.00238	0.2479	0.992	32	0.897
Prostate	tg	ENSG00000179639	FCER1A	0.00305	0.32018	0.992	32	0.697	0.00305	0.32018	0.992	32	0.697
Brain_Cerebellar_Hemisphere	ra	ENSG00000169507	SLC38A11	-0.00254	0.30051	0.993	44	0.529	-0.00254	0.30051	0.993	44	0.529
Breast_Mammary_Tissue	tg	ENSG00000158715	SLC45A3	-0.00205	0.23921	0.993	32	0.583	-0.00205	0.23921	0.993	32	0.583
Nerve_Tibial	tg	ENSG00000072310	SREBF1	0.00186	0.20653	0.993	32	0.491	0.00186	0.20653	0.993	32	0.491
Brain_Cerebellar_Hemisphere	tg	ENSG00000146072	TNFRSF21	0.0027	0.35963	0.994	32	0.828	0.0027	0.35963	0.994	32	0.828
Brain_Cerebellar_Hemisphere	hdl	ENSG00000140287	HDC	-0.00222	0.32298	0.995	47	0.755	-0.00222	0.32298	0.995	47	0.755
Esophagus_Mucosa	hdl	ENSG00000104549	SQLE	-0.00115	0.19202	0.995	47	0.153	-0.00115	0.19202	0.995	47	0.153
Brain_Spinal_cord_cervical_c-1	ra	ENSG00000122877	EGR2	0.00174	0.35503	0.996	44	0.00852	0.00174	0.35503	0.996	44	0.00852
Cells_EBV-transformed_lymphocytes	hdl	ENSG00000007944	MYLIP	0.00191	0.35295	0.996	47	0.148	0.00191	0.35295	0.996	47	0.148
Kidney_Cortex	ra	ENSG00000169507	SLC38A11	0.0024	0.46521	0.996	44	0.573	0.0024	0.46521	0.996	44	0.573
Brain_Nucleus_accumbens_basal_ganglia	tg	ENSG00000079459	FDFT1	-0.00147	0.33498	0.997	32	0.468	-0.00147	0.33498	0.997	32	0.468
Colon_Transverse	tg	ENSG00000145246	ATP10D	0.00087	0.24817	0.997	32	0.473	0.00087	0.24817	0.997	32	0.473
Liver	ra	ENSG00000100721	TCL1A	0.00106	0.27586	0.997	44	0.182	0.00106	0.27586	0.997	44	0.182
Testis	tg	ENSG00000145246	ATP10D	0.00095	0.26535	0.997	32	0.483	0.00095	0.26535	0.997	32	0.483
Vagina	tg	ENSG00000158715	SLC45A3	0.0016	0.40097	0.997	32	0.417	0.0016	0.40097	0.997	32	0.417
Adrenal_Gland	tg	ENSG00000131016	AKAP12	-0.00077	0.31163	0.998	32	0.796	-0.00077	0.31163	0.998	32	0.796
Brain_Anterior_cingulate_cortex_BA24	tg	ENSG00000149516	MS4A3	-0.0009	0.39306	0.998	32	0.313	-0.0009	0.39306	0.998	32	0.313
Brain_Cerebellum	tg	ENSG00000179348	GATA2	0.00072	0.32947	0.998	32	0.565	0.00072	0.32947	0.998	32	0.565
Cells_EBV-transformed_lymphocytes	tg	ENSG00000165029	ABCA1	0.00082	0.39262	0.998	32	0.59	0.00082	0.39262	0.998	32	0.59
Brain_Cerebellum	hdl	ENSG00000111801	BTN3A3	0.00045	0.29542	0.999	47	0.919	0.00045	0.29542	0.999	47	0.919
Lung	tg	ENSG00000179348	GATA2	-0.00015	0.20961	0.999	32	0.814	-0.00015	0.20961	0.999	32	0.814
Uterus	hdl	ENSG00000165029	ABCA1	-0.00055	0.37651	0.999	47	0.452	-0.00055	0.37651	0.999	47	0.452
Brain_Cerebellar_Hemisphere	scz	ENSG00000211751	TRBV25-1	-8e-05	0.35855	1	86	0.822	-8e-05	0.35855	1	86	0.822
Brain_Hypothalamus	tg	ENSG00000146072	TNFRSF21	0.00012	0.36512	1	32	0.509	0.00012	0.36512	1	32	0.509
Kidney_Cortex	edu	ENSG00000096968	JAK2	0.00152	2.50053	1	15	0.0207	0.00152	2.50053	1	15	0.0207
Pancreas	hdl	ENSG00000111801	BTN3A3	9e-05	0.24448	1	47	0.97	9e-05	0.24448	1	47	0.97
Whole_Blood	ra	ENSG00000250510	GPR162	-2e-05	0.15361	1	44	0.429	-2e-05	0.15361	1	44	0.429
